# Multi-omic associations of epigenetic age acceleration are heterogeneously shaped by genetic and environmental influences

**DOI:** 10.1101/2024.06.28.24309638

**Authors:** Gabin Drouard, Sannimari Suhonen, Aino Heikkinen, Zhiyang Wang, Jaakko Kaprio, Miina Ollikainen

## Abstract

Connections between the multi-ome and epigenetic age acceleration (EAA), and especially whether these are influenced by genetic or environmental factors, remain underexplored. We therefore quantified associations between the multi-ome comprising four layers – the proteome, metabolome, external exposome, and lifestyle – with six different EAA estimates. Two twin cohorts were used in a discovery-replication scheme, comprising respectively young (N=642; mean age= 22.3) and older (N=354; mean age=62.3) twins. Within-pair twin designs were used to assess genetic and environmental effects on associations. We identified 40 multi-omic factors, of which 28 were proteins, associated with EAA in the young twins while adjusting for sex, smoking, and body mass index. Within-pair analyses showed that genetic confounding heterogeneously affected these associations, with six multi-omic factors remaining significantly associated with EAA independent of genetic effects. Replication in older twins showed that some of these associations persist across adult generations.

## Supplementary Material for "Multi-omic associations of epigenetic age acceleration are heterogeneously shaped by genetic and environmental influences"

### Sheet: Summary
Table S1: Description of multi-omic factors included in between- and within-pair discovery analyses using the FinnTwin12 sample
Table S2: Associations between multi-omic factors and epigenetic age acceleration in between-pair analyses using the FinnTwin12 sample
Table S3: Repeated between-pair analyses without model adjustment by smoking and body mass index using the FinnTwin12 sample
Table S4: Within-pair results in FinnTwin12 using all same-sex twin pairs
Table S5: Within-pair results in FinnTwin12 using same-sex dizygotic twin pairs only
Table S6: Within-pair results in FinnTwin12 using monozygotic twin pairs only
Table S7: Within-pair coefficients in MZ and DZ pairs separately for associations found in within-pair models using all pairs
Table S8: Associations between multi-omic factors and epigenetic age acceleration in between-pair analyses using the EH-Epi replication sample
Table S9: Replication of within-pair results from FinnTwin12 in external EH-Epi sample in all same-sex twin pairs, same-sex DZ pairs only and MZ pairs only
Table S10: Correlations between EAA estimates in FinnTwin12 and EH-Epi twins
Table S11: Description of multi-omic factors included in between- and within-pair replication analyses using the EH-Epi sample

### Sheet: Table S1
Table S1: Description of multi-omic factors included in between- and within-pair discovery analyses using the FinnTwin12 sample
Proteome			Metabolome		Exposome		Lifestyle
Variable descriptions	UniProt ID	Coding genes (ID)	Variable descriptions	ID	Variable descriptions	ID	Var. descriptions	ID
Soluble scavenger receptor cysteine-rich domain-containing protein SSC5D	A1L4H1	SSC5D	Albumin	alb	Age structure (10-year group): proportion of people age between 0 and 9 in the total population	age0_2006	Getting a vocational degree	vocational_degree
Mannan-binding lectin serine protease 2	O00187	MASP2	Phospholipids in chylomicrons and extremely large VLDL	xxl_vldl_pl	Age structure (10-year group): proportion of people age between 10 and 19 in the total population	age10_2006	watching videos	watching_videos
Sulfhydryl oxidase 1	O00391	QSOX1	Total lipids in chylomicrons and extremely large VLDL	xxl_vldl_l	Age structure (10-year group): proportion of people age between 20 and 29 in the total population	age20_2006	gaming	gaming
Neural cell adhesion molecule L1-like protein	O00533	CHL1	Concentration of chylomicrons and extremely large VLDL particles	xxl_vldl_p	Age structure (10-year group): proportion of people age between 30 and 39 in the total population	age30_2006	playing an instrument	instrument_playing
Podocalyxin	O00592	PODXL	Phospholipids in very large VLDL	xl_vldl_pl	Age structure (10-year group): proportion of people age between 40 and 49 in the total population	age40_2006	reading a book	reading
Ficolin-1	O00602	FCN1	Triglycerides in very large VLDL	xl_vldl_tg	Age structure (10-year group): proportion of people age between 50 and 59 in the total population	age50_2006	going out (i.e., hanging out)	going_out
Neuropilin-1	O14786	NRP1	Total lipids in very large VLDL	xl_vldl_l	Age structure (10-year group): proportion of people age between 60 and 69 in the total population	age60_2006	going to dances	going_to_dances
Apolipoprotein L1	O14791	APOL1	Concentration of very large VLDL particles	xl_vldl_p	Age structure (10-year group): proportion of people age between 70 and 79 in the total population	age70_2006	taking part in a club/ association	taking_part_in_clubs
Actin-related protein 2/3 complex subunit 1B	O15143	ARPC1B	Cholesterol in large VLDL	l_vldl_c	Age structure (10-year group): proportion of people age between 80 and 89 in the total population	age80_2006	going to fast foods	going_to_fast_foods
ADAM DEC1	O15204	ADAMDEC1	Free cholesterol in large VLDL	l_vldl_fc	Age structure (10-year group): proportion of people age over 90 in the total population	age90_2006	going to bars	going_to_bars
Trans-Golgi network integral membrane protein 2	O43493	TGOLN2	Phospholipids in large VLDL	l_vldl_pl	Age structure (old-age ratio): proportion of people age under 66 in the total population	under66_2006	alcohol use	alcohol_use
Beta-1,4-glucuronyltransferase 1	O43505	B4GAT1	Triglycerides in large VLDL	l_vldl_tg	Age structure (old-age ratio): proportion of people age over 66 in the total population	over66_2006	drinking to intoxication	excessive_drunkeness
Calumenin	O43852	CALU	Cholesteryl esters in large VLDL	l_vldl_ce	Age structure (youth ratio): proportion of people age under 18 in the total population	under18_2006	age at first sexual intercourse	sex_first_time
CD5 antigen-like	O43866	CD5L	Total lipids in large VLDL	l_vldl_l	Age structure (youth ratio): proportion of people age over 18 in the total population	over18_2006
ICOS ligand	O75144	ICOSLG	Concentration of large VLDL particles	l_vldl_p	Education level: unknown or no education after primary or lower secondary education of the population aged 16 and above (%)	edu1_2006
Peptidoglycan recognition protein 1	O75594	PGLYRP1	Cholesterol in medium VLDL	m_vldl_c	Education level: upper secondary education (ISCED 3) of the population aged 16 and above (%)	edu2_2006
Ficolin-3	O75636	FCN3	Free cholesterol in medium VLDL	m_vldl_fc	Education level: post-secondary non-tertiary education / Short-cycle tertiary education (ISCED 4-5) of the population aged 16 and above (%)	edu3_2006
Attractin	O75882	ATRN	Phospholipids in medium VLDL	m_vldl_pl	Education level: bachelor´s/equivalent (ISCED 6) of the population aged 16 and above (%)	edu4_2006
Endonuclease domain-containing 1 protein	O94919	ENDOD1	Triglycerides in medium VLDL	m_vldl_tg	Education level: master´s/equivalent (ISCED 7) of the population aged 16 and above (%)	edu5_2006
Calsyntenin-1	O94985	CLSTN1	Cholesteryl esters in medium VLDL	m_vldl_ce	Education level: doctoral/equivalent (ISCED 8) of the population aged 16 and above (%)	edu6_2006
Apolipoprotein M	O95445	APOM	Total lipids in medium VLDL	m_vldl_l	Unemployment rates of the total population (%)	unemp_2006
GDH/6PGL endoplasmic bifunctional protein	O95479	H6PD	Concentration of medium VLDL particles	m_vldl_p	Unemployment rates among people who were between 25 and 54 years old and older (%)	unemp2554_2006
Pantetheinase	O95497	VNN1	Cholesterol in small VLDL	s_vldl_c	Unemployment rates among people who were 55 years old and older (%)	unemp55_2006
Interleukin-18-binding protein	O95998	IL18BP	Free cholesterol in small VLDL	s_vldl_fc	Unemployment rates among people who were between 18 and 24 years old (%)	unemp1824_2006
L-lactate dehydrogenase A chain	P00338	LDHA	Phospholipids in small VLDL	s_vldl_pl	Unemployment rates among males (%)	unempm_2006
Superoxide dismutase [Cu-Zn]	P00441	SOD1	Triglycerides in small VLDL	s_vldl_tg	Unemployment rates among females (%)	unempw_2006
Ceruloplasmin	P00450	CP	Total lipids in small VLDL	s_vldl_l	Percentage of people, born in Finland, with foreign background in the total population	background1_2006
Coagulation factor XIII A chain	P00488	F13A1	Concentration of small VLDL particles	s_vldl_p	Percentage of people, born abroad, with foreign background in the total population	background2_2006
Epidermal growth factor receptor	P00533	EGFR	Phospholipids in very small VLDL	xs_vldl_pl	Percentage of people with foreign citizenship in the total population	fcitizen_2006
Prothrombin	P00734	F2	Triglycerides in very small VLDL	xs_vldl_tg	Percentage of people belonging to Lutheran communities in the total population	evluth_2006
Complement C1r subcomponent	P00736	C1R	Total lipids in very small VLDL	xs_vldl_l	Percentage of people belonging to other religious communities in the total population	other_2006
Coagulation factor IX	P00740	F9	Concentration of very small VLDL particles	xs_vldl_p	Stage in life/structure of household-dwelling units: single households (%)	type1_2006
Coagulation factor X	P00742	F10	Free cholesterol in IDL	idl_fc	Stage in life/structure of household-dwelling units: single parent with underage child/children (%)	type2_2006
Complement factor D	P00746	CFD	Phospholipids in IDL	idl_pl	Stage in life/structure of household-dwelling units: married/registered/cohabiting couples without underage child/children (%)	type3_2006
Plasminogen	P00747	PLG	Total lipids in IDL	idl_l	Stage in life/structure of household-dwelling units: married/registered/cohabiting couples with underage child/children (%)	type4_2006
Coagulation factor XII	P00748	F12	Concentration of IDL particles	idl_p	Stage in life/structure of household-dwelling units: other households (eg. family and a grandparent (or other single person); several families; several single persons; couple with older child/children; single parent with older child/children) (%)	type5_2006
Complement factor B	P00751	CFB	Cholesterol in large LDL	l_ldl_c	Proportion of household-dwelling units with an official language as Finnish and Sami in all households	finsa_2006
Carbonic anhydrase 1	P00915	CA1	Free cholesterol in large LDL	l_ldl_fc	Proportion of household-dwelling units with an official language as Swedish in all households	swe_2006
Carbonic anhydrase 2	P00918	CA2	Phospholipids in large LDL	l_ldl_pl	Proportion of households in first quartile (lowest) income level in the country	quartile1_2006
Antithrombin-III	P01008	SERPINC1	Cholesteryl esters in large LDL	l_ldl_ce	Proportion of households in second quartile income level in the country	quartile2_2006
Alpha-1-antichymotrypsin	P01011	SERPINA3	Total lipids in large LDL	l_ldl_l	Proportion of households in third quartile income level in the country	quartile3_2006
Angiotensinogen	P01019	AGT	Concentration of large LDL particles	l_ldl_p	Proportion of households in forth quartile (highest) income level in the country	quartile4_2006
Complement C3	P01024	C3	Cholesterol in medium LDL	m_ldl_c	Net migration rate: difference between the number of people entering (migration) an area and people leaving (emigration) an area	netmig_2006
Complement C5	P01031	C5	Phospholipids in medium LDL	m_ldl_pl	Voting turnout of municipal election (%)(municipality-level)	vote_mun_2004
Metalloproteinase inhibitor 1	P01033	TIMP1	Cholesteryl esters in medium LDL	m_ldl_ce	Crime rate per capita: offences known to the authorities per 1000 population in the area, category: offences against property (municipality-level)	crime11_2006
Cystatin-C	P01034	CST3	Total lipids in medium LDL	m_ldl_l	Crime rate per capita: offences known to the authorities per 1000 population in the area, category: crimes against life and health (municipality-level)	crime12_2006
Kininogen-1	P01042	KNG1	Concentration of medium LDL particles	m_ldl_p	Crime rate per capita: offences known to the authorities per 1000 population in the area, category: sexual crimes (municipality-level)	crime13_2006
Transforming growth factor beta-1 proprotein	P01137	TGFB1	Cholesterol in small LDL	s_ldl_c	Crime rate per capita: offences known to the authorities per 1000 population in the area, category: crimes against public authority and public peace (municipality-level)	crime14_2006
Insulin-like growth factor II	P01344	IGF2	Total lipids in small LDL	s_ldl_l	Crime rate per capita: offences known to the authorities per 1000 population in the area, category: traffic offences (municipality-level)	crime15_2006
Hemoglobin subunit delta	P02042	HBD	Concentration of small LDL particles	s_ldl_p	Crime rate per capita: offences known to the authorities per 1000 population in the area, category: other offences against the penal code (municipality-level)	crime16_2006
Myoglobin	P02144	MB	Cholesterol in very large HDL	xl_hdl_c	Crime rate per capita: offences known to the authorities per 1000 population in the area, category:other acts (municipality-level)	crime02_2006
Collagen alpha-1(I) chain	P02452	COL1A1	Free cholesterol in very large HDL	xl_hdl_fc	Voting turnout of parliamentary election (%)(municipality-level)	vote_par_2007
Keratin, type I cytoskeletal 14	P02533	KRT14	Phospholipids in very large HDL	xl_hdl_pl	Percentage (%) of built up area within a buffer area of 100m radius around twins' residence, source: Imperviousness.	built_isa_100_2006
Apolipoprotein E	P02649	APOE	Triglycerides in very large HDL	xl_hdl_tg	Percentage (%) of built up area within a buffer area of 300m radius around twins' residence, source: Imperviousness.	built_isa_300_2006
Apolipoprotein A-II	P02652	APOA2	Cholesteryl esters in very large HDL	xl_hdl_ce	Percentage (%) of built up area within a buffer area of 500m radius around twins' residence, source: Imperviousness.	built_isa_500_2006
Apolipoprotein C-I	P02654	APOC1	Total lipids in very large HDL	xl_hdl_l	Euclidean distance to the closest green space (unit: m), source: CORINE Land Cover.	dist_green_clc_2006
Apolipoprotein C-II	P02655	APOC2	Concentration of very large HDL particles	xl_hdl_p	Area of the the closest green space (unit: m2), source: CORINE Land Cover.	size_green_clc_2006
Apolipoprotein C-III	P02656	APOC3	Cholesterol in large HDL	l_hdl_c	Euclidean distance to the closest blue space (unit: m), source: CORINE Land Cover.	dist_blue_clc_2006
C-reactive protein	P02741	CRP	Free cholesterol in large HDL	l_hdl_fc	Area of the the closest blue space (unit: m2), source: CORINE Land Cover.	size_blue_clc_2006
Serum amyloid P-component	P02743	APCS	Phospholipids in large HDL	l_hdl_pl	Percentage of area covered by trees within a 100 meter buffer around geocode	treecover_2005_100
Complement C1q subcomponent subunit A	P02745	C1QA	Cholesteryl esters in large HDL	l_hdl_ce	Percentage of area covered by trees within a 300 meter buffer around geocode	treecover_2005_300
Complement C1q subcomponent subunit B	P02746	C1QB	Total lipids in large HDL	l_hdl_l	Percentage of area covered by trees within a 500 meter buffer around geocode	treecover_2005_500
Complement C1q subcomponent subunit C	P02747	C1QC	Concentration of large HDL particles	l_hdl_p
Complement component C9	P02748	C9	Cholesterol in medium HDL	m_hdl_c
Beta-2-glycoprotein 1	P02749	APOH	Free cholesterol in medium HDL	m_hdl_fc
Leucine-rich alpha-2-glycoprotein	P02750	LRG1	Phospholipids in medium HDL	m_hdl_pl
Fibronectin	P02751	FN1	Cholesteryl esters in medium HDL	m_hdl_ce
Retinol-binding protein 4	P02753	RBP4	Total lipids in medium HDL	m_hdl_l
Protein AMBP	P02760	AMBP	Concentration of medium HDL particles	m_hdl_p
Alpha-2-HS-glycoprotein	P02765	AHSG	Triglycerides in small HDL	s_hdl_tg
Transthyretin	P02766	TTR	Total lipids in small HDL	s_hdl_l
Vitamin D-binding protein	P02774	GC	Concentration of small HDL particles	s_hdl_p
Platelet basic protein	P02775	PPBP	Triglycerides in chylomicrons and extremely large VLDL	xxl_vldl_tg
Platelet factor 4	P02776	PF4	Triglycerides in VLDL	vldl_tg
Hemopexin	P02790	HPX	Triglycerides in IDL	idl_tg
Angiogenin	P03950	ANG	Cholesterol in IDL	idl_c
Coagulation factor XI	P03951	F11	LDL cholesterol	ldl_c
Plasma kallikrein	P03952	KLKB1	HDL cholesterol	hdl_c
Antileukoproteinase	P03973	SLPI	Serum total triglycerides	serum_tg
C4b-binding protein alpha chain	P04003	C4BPA	Serum total cholesterol	serum_c
Vitronectin	P04004	VTN	Average diameter for VLDL particles	vldl_d
Catalase	P04040	CAT	Average diameter for LDL particles	ldl_d
Tissue alpha-L-fucosidase	P04066	FUCA1	Average diameter for HDL particles	hdl_d
Vitamin K-dependent protein C	P04070	PROC	Triglycerides in VLDL EFR	vldl_tg_efr
Fructose-bisphosphate aldolase A	P04075	ALDOA	Cholesterol in IDL EFR	idl_c_efr
Apolipoprotein B-100	P04114	APOB	LDL cholesterol EFR	ldl_c_efr
Phosphatidylcholine-sterol acyltransferase	P04180	LCAT	HDL cholesterol subfraction 2	hdl2_c
Histidine-rich glycoprotein	P04196	HRG	Apolipoprotein A1	apoa1
Alpha-1B-glycoprotein	P04217	A1BG	Apolipoprotein B	apob
Keratin, type II cytoskeletal 6B	P04259	KRT6B	Ratio of apolipoprotein B to apolipoprotein A1	apobtoapoa1
Keratin, type II cytoskeletal 1	P04264	KRT1	HDL cholesterol subfraction 3	hdl3_c
von Willebrand factor	P04275	VWF	3-Hydroxybutyrate	bohbut
Sex hormone-binding globulin	P04278	SHBG	Acetate	ace
Glyceraldehyde-3-phosphate dehydrogenase	P04406	GAPDH	Acetoacetate	acace
HLA class I histocompatibility antigen, A alpha chain	P04439	HLA-A	Alanine	ala
Pancreatic alpha-amylase	P04746	AMY2A	CH2 groups of mobile lipids	mobch2
Insulin-like growth factor I	P05019	IGF1	CH3 groups of mobile lipids	mobch3
Fructose-bisphosphate aldolase B	P05062	ALDOB	Citrate	cit
Amyloid-beta precursor protein	P05067	APP	Creatinine	crea
Apolipoprotein D	P05090	APOD	CH groups of mobile lipids	mobch
Integrin beta-3	P05106	ITGB3	Glucose	glc
Protein S100-A8	P05109	S100A8	Glutamine	gln
Plasminogen activator inhibitor 1	P05121	SERPINE1	Glycerol	glol
Plasma serine protease inhibitor	P05154	SERPINA5	Glycoprotein acetyls, mainly a1-acid glycoprotein	gp
Plasma protease C1 inhibitor	P05155	SERPING1	Histidine	his
Complement factor I	P05156	CFI	Isoleucine	ile
Coagulation factor XIII B chain	P05160	F13B	Lactate	lac
Myeloperoxidase	P05164	MPO	Leucine	leu
Intercellular adhesion molecule 1	P05362	ICAM1	Phenylalanine	phe
Lithostathine-1-alpha	P05451	REG1A	Pyruvate	pyr
Tetranectin	P05452	CLEC3B	Tyrosine	tyr
Thyroxine-binding globulin	P05543	SERPINA7	Urea	urea
Heparin cofactor 2	P05546	SERPIND1	Valine	val
Integrin beta-1	P05556	ITGB1	LDL Friedewald	ldl_friedewald
Cholinesterase	P06276	BCHE	Esterified cholesterol	EstC
Gelsolin	P06396	GSN	Free cholesterol	FreeC
Complement C2	P06681	C2	Omega-3 fatty acids	FAw3
Protein S100-A9	P06702	S100A9	Omega-6 fatty acids	FAw6
Apolipoprotein A-IV	P06727	APOA4	Omega-7 and -9 and saturated fatty acids	FAw79S
Creatine kinase M-type	P06732	CKM	Total fatty acids	TotFA
Alpha-enolase	P06733	ENO1	Linoleic acid	la
L-lactate dehydrogenase B chain	P07195	LDHB	Other polyunsaturated fatty acids than 18:2	otPUFA
Vitamin K-dependent protein S	P07225	PROS1	Docosahexaenoic acid	dha
Protein disulfide-isomerase	P07237	P4HB	Monounsaturated fatty acids	mufa
Asialoglycoprotein receptor 2	P07307	ASGR2	Total phosphoglycerides	TotPG
Macrophage colony-stimulating factor 1 receptor	P07333	CSF1R	Phosphatidylcholine and other cholines	pc
Cathepsin D	P07339	CTSD	Sphingomyelins	sm
Complement component C8 alpha chain	P07357	C8A	Ratio of omega-3 fatty acids to total fatty acids	FAw3toFA
Complement component C8 beta chain	P07358	C8B	Ratio of omega-6 fatty acids to total fatty acids	FAw6toFA
Platelet glycoprotein Ib alpha chain	P07359	GP1BA	Ratio of FAw79S to total fatty acids	FAw79StoFA
Complement component C8 gamma chain	P07360	C8G	CH2 groups in fatty acids	CH2inFA
Tubulin beta chain	P07437	TUBB	Ratio of triglycerides to phosphoglycerides	TGtoPG
Prosaposin	P07602	PSAP	Ratio of CH2 groups in fatty acids to phosphoglycerides	CH2toDB
Profilin-1	P07737	PFN1	Double bonds in fatty acids	DBinFA
Uromodulin	P07911	UMOD	Ratio of bis-allylic bonds to double bonds in lipids	BIStoDB
Laminin subunit beta-1	P07942	LAMB1	Ratio of bis-allylic bonds to total fatty acids in lipids	BIStoFA
Tropomyosin beta chain	P07951	TPM2	Estimated description of fatty acid chain length, not actual carbon number	FALen
Thrombospondin-1	P07996	THBS1	Ratio of 18:2 linoleic acid to total fatty acids	LAtoFA
Ribonuclease pancreatic	P07998	RNASE1	Ratio of monounsaturated fatty acids to total fatty acids	MUFAtoFA
Collagen alpha-2(I) chain	P08123	COL1A2	Ratio of 22:6 docosahexaenoic acid to total fatty acids	DHAtoFA
Corticosteroid-binding globulin	P08185	SERPINA6
4F2 cell-surface antigen heavy chain	P08195	SLC3A2
Heat shock protein HSP 90-beta	P08238	HSP90AB1
72 kDa type IV collagenase	P08253	MMP2
Extracellular superoxide dismutase [Cu-Zn]	P08294	SOD3
Cathepsin G	P08311	CTSG
Matrix Gla protein	P08493	MGP
Integrin alpha-IIb	P08514	ITGA2B
Apolipoprotein(a)	P08519	LPA
Monocyte differentiation antigen CD14	P08571	CD14
Complement factor H	P08603	CFH
Alpha-2-antiplasmin	P08697	SERPINF2
Coagulation factor VII	P08709	F7
Keratin, type I cytoskeletal 16	P08779	KRT16
Interleukin-6 receptor subunit alpha	P08887	IL6R
Dopamine beta-hydroxylase	P09172	DBH
SPARC	P09486	SPARC
Complement C1s subcomponent	P09871	C1S
Leukotriene A-4 hydrolase	P09960	LTA4H
Complement C4-A	P0C0L4	C4A
Complement C4-B	P0C0L5	C4B
Serum amyloid A-1 protein	P0DJI8	SAA1
Serum amyloid A-2 protein	P0DJI9	SAA2
Serglycin	P10124	SRGN
Non-secretory ribonuclease	P10153	RNASE2
Receptor-type tyrosine-protein phosphatase F	P10586	PTPRF
Complement component C7	P10643	C7
Tissue factor pathway inhibitor	P10646	TFPI
Platelet factor 4 variant	P10720	PF4V1
Mast/stem cell growth factor receptor Kit	P10721	KIT
Clusterin	P10909	CLU
Endoplasmic reticulum chaperone BiP	P11021	HSPA5
Laminin subunit gamma-1	P11047	LAMC1
Heat shock cognate 71 kDa protein	P11142	HSPA8
Mannose-binding protein C	P11226	MBL2
Lysosome-associated membrane glycoprotein 1	P11279	LAMP1
Fibroblast growth factor receptor 1	P11362	FGFR1
Cholesteryl ester transfer protein	P11597	CETP
Cation-independent mannose-6-phosphate receptor	P11717	IGF2R
Collagen alpha-1(VI) chain	P12109	COL6A1
Collagen alpha-3(VI) chain	P12111	COL6A3
Coagulation factor V	P12259	F5
Angiotensin-converting enzyme	P12821	ACE
Cadherin-1	P12830	CDH1
Xaa-Pro dipeptidase	P12955	PEPD
Lysosome-associated membrane glycoprotein 2	P13473	LAMP2
Neural cell adhesion molecule 1	P13591	NCAM1
Intercellular adhesion molecule 2	P13598	ICAM2
Keratin, type I cytoskeletal 10	P13645	KRT10
Keratin, type I cytoskeletal 13	P13646	KRT13
Complement component C6	P13671	C6
Bone marrow proteoglycan	P13727	PRG2
Plastin-2	P13796	LCP1
L-selectin	P14151	SELL
CD99 antigen	P14209	CD99
Glucosidase 2 subunit beta	P14314	PRKCSH
Nidogen-1	P14543	NID1
Pyruvate kinase PKM	P14618	PKM
Endoplasmin	P14625	HSP90B1
Matrix metalloproteinase-9	P14780	MMP9
Aminopeptidase N	P15144	ANPEP
Poliovirus receptor	P15151	PVR
Carboxypeptidase N catalytic chain	P15169	CPN1
Beta-1,4-galactosyltransferase 1	P15291	B4GALT1
NA	NA	NA
Metalloproteinase inhibitor 2	P16035	TIMP2
CD44 antigen	P16070	CD44
P-selectin	P16109	SELP
Aggrecan core protein	P16112	ACAN
Fumarylacetoacetase	P16930	FAH
Endoglin	P17813	ENG
Insulin-like growth factor-binding protein 3	P17936	IGFBP3
Insulin-like growth factor-binding protein 2	P18065	IGFBP2
Vinculin	P18206	VCL
Lipopolysaccharide-binding protein	P18428	LBP
Peptidyl-glycine alpha-amidating monooxygenase	P19021	PAM
Cadherin-2	P19022	CDH2
Vascular cell adhesion protein 1	P19320	VCAM1
Inter-alpha-trypsin inhibitor heavy chain H2	P19823	ITIH2
Inter-alpha-trypsin inhibitor heavy chain H1	P19827	ITIH1
Complement receptor type 2	P20023	CR2
Pregnancy zone protein	P20742	PZP
C4b-binding protein beta chain	P20851	C4BPB
Filaggrin	P20930	FLG
Filamin-A	P21333	FLNA
CD9 antigen	P21926	CD9
Tenascin-X	P22105	TNXB
Glutathione peroxidase 3	P22352	GPX3
Insulin-like growth factor-binding protein 4	P22692	IGFBP4
Carboxypeptidase N subunit 2	P22792	CPN2
Vitamin K-dependent protein Z	P22891	PROZ
Macrophage mannose receptor 1	P22897	MRC1
Fibulin-1	P23142	FBLN1
Receptor-type tyrosine-protein phosphatase gamma	P23470	PTPRG
Cofilin-1	P23528	CFL1
Laminin subunit alpha-2	P24043	LAMA2
Insulin-like growth factor-binding protein 6	P24592	IGFBP6
Insulin-like growth factor-binding protein 5	P24593	IGFBP5
Tenascin	P24821	TNC
Zinc-alpha-2-glycoprotein	P25311	AZGP1
Cathepsin S	P25774	CTSS
Moesin	P26038	MSN
Hepatocyte growth factor-like protein	P26927	MST1
Stomatin	P27105	STOM
Serum paraoxonase/arylesterase 1	P27169	PON1
Dipeptidyl peptidase 4	P27487	DPP4
Calreticulin	P27797	CALR
Properdin	P27918	CFP
Progranulin	P28799	GRN
CCN family member 2	P29279	CCN2
Transketolase	P29401	TKT
Kallistatin	P29622	SERPINA4
Flavin reductase (NADPH)	P30043	BLVRB
Protein disulfide-isomerase A3	P30101	PDIA3
Peroxiredoxin-2	P32119	PRDX2
Intercellular adhesion molecule 3	P32942	ICAM3
Cadherin-5	P33151	CDH5
Mannosyl-oligosaccharide 1,2-alpha-mannosidase IA	P33908	MAN1A1
Ribonuclease 4	P34096	RNASE4
Trypsin-3	P35030	PRSS3
Thrombospondin-4	P35443	THBS4
Keratin, type I cytoskeletal 9	P35527	KRT9
Serum amyloid A-4 protein	P35542	SAA4
Fibrillin-1	P35555	FBN1
Insulin-like growth factor-binding protein complex acid labile subunit	P35858	IGFALS
Keratin, type II cytoskeletal 2 epidermal	P35908	KRT2
Vascular endothelial growth factor receptor 3	P35916	FLT4
Pigment epithelium-derived factor	P36955	SERPINF1
Complement factor H-related protein 2	P36980	CFHR2
Collagen alpha-1(XVIII) chain	P39060	COL18A1
Interleukin-6 receptor subunit beta	P40189	IL6ST
Platelet glycoprotein V	P40197	GP5
Prostaglandin-H2 D-isomerase	P41222	PTGDS
Cell surface glycoprotein MUC18	P43121	MCAM
Biotinidase	P43251	BTD
Afamin	P43652	AFM
Serpin B4	P48594	SERPINB4
Keratin, type II cytoskeletal 6C	P48668	KRT6C
Mannan-binding lectin serine protease 1	P48740	MASP1
Cartilage oligomeric matrix protein	P49747	COMP
Selenoprotein P	P49908	SELENOP
Cathelicidin antimicrobial peptide	P49913	CAMP
Rab GDP dissociation inhibitor beta	P50395	GDI2
Lumican	P51884	LUM
Dipeptidyl peptidase 1	P53634	CTSC
Voltage-dependent calcium channel subunit alpha-2/delta-1	P54289	CACNA2D1
Ephrin type-A receptor 4	P54764	EPHA4
Alpha-N-acetylglucosaminidase	P54802	NAGLU
Apolipoprotein C-IV	P55056	APOC4
Phospholipid transfer protein	P55058	PLTP
Inhibin beta C chain	P55103	INHBC
Cadherin-13	P55290	CDH13
Neutrophil defensin 3	P59666	DEFA3
Triosephosphate isomerase	P60174	TPI1
Actin, cytoplasmic 1	P60709	ACTB
Ras-related protein Rap-1b	P61224	RAP1B
Lysozyme C	P61626	LYZ
Beta-2-microglobulin	P61769	B2M
Thymosin beta-4	P62328	TMSB4X
60S ribosomal protein L11	P62913	RPL11
Peptidyl-prolyl cis-trans isomerase A	P62937	PPIA
14-3-3 protein zeta/delta	P63104	YWHAZ
Actin, cytoplasmic 2	P63261	ACTG1
NA	NA	NA
Tubulin alpha-1B chain	P68363	TUBA1B
Hemoglobin subunit beta	P68871	HBB
Hemoglobin subunit gamma-2	P69892	HBG2
Hemoglobin subunit alpha	P69905	HBA1
Glutathione S-transferase omega-1	P78417	GSTO1
Reelin	P78509	RELN
Phosphatidylinositol-glycan-specific phospholipase D	P80108	GPLD1
Brain acid soluble protein 1	P80723	BASP1
Basement membrane-specific heparan sulfate proteoglycan core protein	P98160	HSPG2
Clathrin heavy chain 1	Q00610	CLTC
Di-N-acetylchitobiase	Q01459	CTBS
Fatty acid-binding protein 5	Q01469	FABP5
Complement factor H-related protein 3	Q02985	CFHR3
Complement factor H-related protein 1	Q03591	CFHR1
Keratin, type I cytoskeletal 17	Q04695	KRT17
Neurogenic locus notch homolog protein 2	Q04721	NOTCH2
Hepatocyte growth factor activator	Q04756	HGFAC
Inter-alpha-trypsin inhibitor heavy chain H3	Q06033	ITIH3
Peroxiredoxin-1	Q06830	PRDX1
Prolow-density lipoprotein receptor-related protein 1	Q07954	LRP1
Galectin-3-binding protein	Q08380	LGALS3BP
ADP-ribosyl cyclase/cyclic ADP-ribose hydrolase 2	Q10588	BST1
EGF-containing fibulin-like extracellular matrix protein 1	Q12805	EFEMP1
Follistatin-related protein 1	Q12841	FSTL1
Contactin-1	Q12860	CNTN1
Prolyl endopeptidase FAP	Q12884	FAP
Vesicular integral-membrane protein VIP36	Q12907	LMAN2
Receptor-type tyrosine-protein phosphatase eta	Q12913	PTPRJ
Platelet-activating factor acetylhydrolase	Q13093	PLA2G7
Secreted phosphoprotein 24	Q13103	SPP2
Multimerin-1	Q13201	MMRN1
Receptor-type tyrosine-protein phosphatase S	Q13332	PTPRS
Limbic system-associated membrane protein	Q13449	LSAMP
CD166 antigen	Q13740	ALCAM
Apolipoprotein F	Q13790	APOF
Ectonucleotide pyrophosphatase/phosphodiesterase family member 2	Q13822	ENPP2
Nidogen-2	Q14112	NID2
Desmoglein-2	Q14126	DSG2
Fibroleukin	Q14314	FGL2
SPARC-like protein 1	Q14515	SPARCL1
Hyaluronan-binding protein 2	Q14520	HABP2
Inter-alpha-trypsin inhibitor heavy chain H4	Q14624	ITIH4
Latent-transforming growth factor beta-binding protein 1	Q14766	LTBP1
Transmembrane glycoprotein NMB	Q14956	GPNMB
Periostin	Q15063	POSTN
Procollagen C-endopeptidase enhancer 1	Q15113	PCOLCE
Serum paraoxonase/lactonase 3	Q15166	PON3
Ficolin-2	Q15485	FCN2
Transforming growth factor-beta-induced protein ig-h3	Q15582	TGFBI
Cystatin-M	Q15828	CST6
Adiponectin	Q15848	ADIPOQ
Insulin-like growth factor-binding protein 7	Q16270	IGFBP7
Extracellular matrix protein 1	Q16610	ECM1
Alpha-mannosidase 2	Q16706	MAN2A1
Membrane primary amine oxidase	Q16853	AOC3
Sushi, von Willebrand factor type A, EGF and pentraxin domain-containing protein 1	Q4LDE5	SVEP1
Beta-actin-like protein 2	Q562R1	ACTBL2
Filaggrin-2	Q5D862	FLG2
Vasorin	Q6EMK4	VASN
Suprabasin	Q6UWP8	SBSN
Plexin domain-containing protein 2	Q6UX71	PLXDC2
Peptidase inhibitor 16	Q6UXB8	PI16
ADAMTS-like protein 4	Q6UY14	ADAMTSL4
CD109 antigen	Q6YHK3	CD109
A disintegrin and metalloproteinase with thrombospondin motifs 13	Q76LX8	ADAMTS13
Target of Nesh-SH3	Q7Z7G0	ABI3BP
Multiple epidermal growth factor-like domains protein 8	Q7Z7M0	MEGF8
Adhesion G-protein coupled receptor G6	Q86SQ4	ADGRG6
ADAMTS-like protein 2	Q86TH1	ADAMTSL2
Serpin A11	Q86U17	SERPINA11
Out at first protein homolog	Q86UD1	OAF
Fermitin family homolog 3	Q86UX7	FERMT3
Scavenger receptor cysteine-rich type 1 protein M130	Q86VB7	CD163
Trem-like transcript 1 protein	Q86YW5	TREML1
Hornerin	Q86YZ3	HRNR
Cartilage intermediate layer protein 2	Q8IUL8	CILP2
Adhesion G protein-coupled receptor F5	Q8IZF2	ADGRF5
Serine/threonine-protein kinase 11-interacting protein	Q8N1F8	STK11IP
Synaptopodin	Q8N3V7	SYNPO
Proprotein convertase subtilisin/kexin type 9	Q8NBP7	PCSK9
Hemicentin-2	Q8NDA2	HMCN2
Roundabout homolog 4	Q8WZ75	ROBO4
Complement factor H-related protein 4	Q92496	CFHR4
Gamma-glutamyl hydrolase	Q92820	GGH
Proteoglycan 4	Q92954	PRG4
Coiled-coil domain-containing protein 126	Q96EE4	CCDC126
Carboxypeptidase B2	Q96IY4	CPB2
Multiple epidermal growth factor-like domains protein 10	Q96KG7	MEGF10
Beta-Ala-His dipeptidase	Q96KN2	CNDP1
Proline-rich acidic protein 1	Q96NZ9	PRAP1
N-acetylmuramoyl-L-alanine amidase	Q96PD5	PGLYRP2
Phosphatidylethanolamine-binding protein 4	Q96S96	PEBP4
Noelin	Q99784	OLFM1
Retinoic acid receptor responder protein 2	Q99969	RARRES2
Osteomodulin	Q99983	OMD
Plasma alpha-L-fucosidase	Q9BTY2	FUCA2
Protein MENT	Q9BUN1	MENT
Complement C1q tumor necrosis factor-related protein 3	Q9BXJ4	C1QTNF3
Complement factor H-related protein 5	Q9BXR6	CFHR5
Cell adhesion molecule 1	Q9BY67	CADM1
Multiple epidermal growth factor-like domains protein 9	Q9H1U4	MEGF9
SH3 domain-binding glutamic acid-rich-like protein 3	Q9H299	SH3BGRL3
Dipeptidase 2	Q9H4A9	DPEP2
Tubulin beta-1 chain	Q9H4B7	TUBB1
Golgi-associated plant pathogenesis-related protein 1	Q9H4G4	GLIPR2
Multimerin-2	Q9H8L6	MMRN2
Adipocyte plasma membrane-associated protein	Q9HDC9	APMAP
Interleukin-1 receptor accessory protein	Q9NPH3	IL1RAP
Semaphorin-4B	Q9NPR2	SEMA4B
Complement component C1q receptor	Q9NPY3	CD93
Cartilage acidic protein 1	Q9NQ79	CRTAC1
Cerebellin-4	Q9NTU7	CBLN4
Stabilin-1	Q9NY15	STAB1
N-acetyllactosaminide beta-1,3-N-acetylglucosaminyltransferase 2	Q9NY97	B3GNT2
Adenosine deaminase 2	Q9NZK5	ADA2
Complement C1r subcomponent-like protein	Q9NZP8	C1RL
Contactin-3	Q9P232	CNTN3
Cathepsin Z	Q9UBR2	CTSZ
Cathepsin F	Q9UBX1	CTSF
Macrophage receptor MARCO	Q9UEW3	MARCO
Fetuin-B	Q9UGM5	FETUB
Prenylcysteine oxidase 1	Q9UHG3	PCYOX1
N-acetylglucosamine-1-phosphotransferase subunit gamma	Q9UJJ9	GNPTG
Protein Z-dependent protease inhibitor	Q9UK55	SERPINA10
Protein HEG homolog 1	Q9ULI3	HEG1
Endothelial protein C receptor	Q9UNN8	PROCR
Multiple inositol polyphosphate phosphatase 1	Q9UNW1	MINPP1
Heparanase	Q9Y251	HPSE
Talin-1	Q9Y490	TLN1
Hypoxia up-regulated protein 1	Q9Y4L1	HYOU1
Angiopoietin-related protein 3	Q9Y5C1	ANGPTL3
Lymphatic vessel endothelial hyaluronic acid receptor 1	Q9Y5Y7	LYVE1
Carboxypeptidase Q	Q9Y646	CPQ
IgGFc-binding protein	Q9Y6R7	FCGBP
Collectin-10	Q9Y6Z7	COLEC10

### Sheet: Table S2
Table S2: Associations between multi-omic factors and epigenetic age acceleration in between-pair analyses using the FinnTwin12 sample
N.B.: Significant results are presented first, followed by non-significant results. Models are adjusted by sex, smoking and BMI.
	Variable ID	Omic	EAA clock	coefficient (beta)	standard error	Standardized coefficient (t-value)	nominal p-value	Multiple testing p-value threshold (95% PCA / omic level)
Significant associations:
	crime12_2006	Exposome	GrimAge	-0.49207	0.112503	-4.37383	1.44e-05	0.001923
	edu1_2006	Exposome	GrimAge2	0.452438	0.119463	3.78727	0.000168	0.001923
	crime12_2006	Exposome	GrimAge2	-0.43809	0.120734	-3.62857	0.00031	0.001923
	crime14_2006	Exposome	GrimAge	-0.40143	0.115089	-3.48798	0.000523	0.001923
	age20_2006	Exposome	GrimAge2	-0.38552	0.11213	-3.43812	0.000624	0.001923
	size_green_clc_2006	Exposome	GrimAge	0.371744	0.111921	3.32148	0.000949	0.001923
	edu1_2006	Exposome	GrimAge	0.366311	0.112012	3.27029	0.001135	0.001923
	size_blue_clc_2006	Exposome	GrimAge	-0.35378	0.109556	-3.22926	0.001306	0.001923
	vocational_degree	Lifestyle	GrimAge2	0.992532	0.247933	4.00323	7e-05	0.003846
	vocational_degree	Lifestyle	GrimAge	0.711907	0.230953	3.08248	0.002144	0.003846
	sex_first_time	Lifestyle	PhenoAge	1.36143	0.463475	2.93744	0.003454	0.003846
	gp	Metabolome	DunedinPACE	0.017535	0.003979	4.40713	1.25e-05	0.001852
	alb	Metabolome	DunedinPACE	-0.01598	0.003669	-4.35631	1.57e-05	0.001852
	gp	Metabolome	PhenoAge	0.904236	0.233067	3.87972	0.000117	0.001852
	pyr	Metabolome	DunedinPACE	0.012231	0.003608	3.38983	0.000749	0.001852
	his	Metabolome	PhenoAge	-0.69122	0.210194	-3.28849	0.001069	0.001852
	gp	Metabolome	GrimAge	0.378208	0.117792	3.2108	0.001397	0.001852
	MMP9	Proteome	PhenoAge	1.75469	0.192876	9.09748	1.2e-18	0.000196
	MMP9	Proteome	GrimAge	0.850119	0.099137	8.57519	8.02e-17	0.000196
	MMP9	Proteome	Hannum	1.02581	0.132435	7.74578	3.99e-14	0.000196
	S100A8	Proteome	PhenoAge	1.1906	0.194102	6.13386	1.56e-09	0.000196
	S100A8	Proteome	GrimAge	0.579092	0.098311	5.89039	6.63e-09	0.000196
	S100A9	Proteome	PhenoAge	1.06879	0.191684	5.5758	3.76e-08	0.000196
	CLEC3B	Proteome	DunedinPACE	-0.02087	0.003797	-5.49604	5.69e-08	0.000196
	MMP9	Proteome	GrimAge2	0.600571	0.110972	5.41191	8.88e-08	0.000196
	MMP9	Proteome	DunedinPACE	0.018888	0.003499	5.39778	9.58e-08	0.000196
	APOH	Proteome	DunedinPACE	-0.01919	0.003758	-5.10744	4.32e-07	0.000196
	CRP	Proteome	DunedinPACE	0.018591	0.00366	5.08002	5.06e-07	0.000196
	C9	Proteome	PhenoAge	0.959416	0.192379	4.9871	8.11e-07	0.000196
	TTR	Proteome	DunedinPACE	-0.0186	0.003744	-4.96758	8.81e-07	0.000196
	MMP9	Proteome	Horvath	0.619998	0.125784	4.92908	1.09e-06	0.000196
	SERPINA4	Proteome	DunedinPACE	-0.01702	0.003471	-4.90222	1.21e-06	0.000196
	S100A9	Proteome	GrimAge	0.477071	0.097364	4.89988	1.26e-06	0.000196
	LRG1	Proteome	PhenoAge	1.03266	0.211837	4.8748	1.4e-06	0.000196
	CLEC3B	Proteome	GrimAge2	-0.57305	0.121125	-4.73103	2.77e-06	0.000196
	SERPINC1	Proteome	DunedinPACE	-0.01751	0.003708	-4.72326	2.89e-06	0.000196
	PTPRS	Proteome	DunedinPACE	-0.0161	0.003421	-4.70658	3.15e-06	0.000196
	MPO	Proteome	GrimAge	0.457569	0.098274	4.65607	3.99e-06	0.000196
	S100A8	Proteome	Hannum	0.603954	0.131389	4.5967	5.31e-06	0.000196
	CNTN1	Proteome	DunedinPACE	-0.01559	0.003418	-4.56049	6.21e-06	0.000196
	CRP	Proteome	GrimAge	0.486652	0.107354	4.53314	7.06e-06	0.000196
	MPO	Proteome	PhenoAge	0.873582	0.193268	4.52006	7.43e-06	0.000196
	CRP	Proteome	PhenoAge	0.954174	0.211747	4.5062	7.9e-06	0.000196
	IGFBP5	Proteome	DunedinPACE	-0.01513	0.003357	-4.50662	7.93e-06	0.000196
	SAA1	Proteome	PhenoAge	0.882528	0.196002	4.50264	8.11e-06	0.000196
	CNTN1	Proteome	GrimAge2	-0.47874	0.108707	-4.40398	1.26e-05	0.000196
	C4A	Proteome	PhenoAge	0.872089	0.202582	4.30486	1.94e-05	0.000196
	SERPINA4	Proteome	GrimAge	-0.43696	0.102047	-4.28194	2.15e-05	0.000196
	CRP	Proteome	GrimAge2	0.49676	0.117143	4.24062	2.58e-05	0.000196
	COMP	Proteome	DunedinPACE	-0.01551	0.003661	-4.23548	2.62e-05	0.000196
	S100A8	Proteome	DunedinPACE	0.014476	0.003421	4.23123	2.7e-05	0.000196
	MMP2	Proteome	GrimAge2	-0.46725	0.11064	-4.22313	2.77e-05	0.000196
	MPO	Proteome	Hannum	0.539756	0.130035	4.15084	3.81e-05	0.000196
	CP	Proteome	DunedinPACE	0.016138	0.003916	4.12143	4.3e-05	0.000196
	KNG1	Proteome	DunedinPACE	0.01475	0.003628	4.06547	5.42e-05	0.000196
	LRG1	Proteome	GrimAge	0.438129	0.107933	4.05926	5.62e-05	0.000196
	LAMB1	Proteome	GrimAge2	-0.43047	0.106608	-4.0379	6.11e-05	0.000196
	LTA4H	Proteome	GrimAge2	0.423598	0.104981	4.035	6.21e-05	0.000196
	PGLYRP1	Proteome	PhenoAge	0.75969	0.18871	4.0257	6.43e-05	0.000196
	PGLYRP1	Proteome	GrimAge	0.38055	0.095259	3.99487	7.35e-05	0.000196
	S100A9	Proteome	Hannum	0.516268	0.129364	3.99083	7.48e-05	0.000196
	S100A9	Proteome	GrimAge2	0.425322	0.106663	3.98753	7.54e-05	0.000196
	LTA4H	Proteome	GrimAge	0.384135	0.096397	3.98494	7.66e-05	0.000196
	IGF1	Proteome	DunedinPACE	-0.01343	0.003394	-3.95804	8.49e-05	0.000196
	C9	Proteome	Horvath	0.460066	0.116957	3.93364	9.6e-05	0.000196
	C5	Proteome	PhenoAge	0.737663	0.189648	3.88964	0.000112	0.000196
	SERPINC1	Proteome	GrimAge2	-0.45541	0.118527	-3.8422	0.000135	0.000196
	PTPRS	Proteome	GrimAge2	-0.41933	0.10944	-3.83156	0.000141	0.000196
	SLC3A2	Proteome	DunedinPACE	-0.01388	0.003638	-3.81678	0.00015	0.000196
	LRG1	Proteome	GrimAge2	0.449869	0.118033	3.81137	0.000153	0.000196
	IGF1	Proteome	PhenoAge	-0.74533	0.196362	-3.79568	0.000162	0.000196
	PTPRS	Proteome	GrimAge	-0.38136	0.100455	-3.7963	0.000163	0.000196
	S100A8	Proteome	GrimAge2	0.411884	0.10898	3.77946	0.000173	0.000196
	C9	Proteome	Hannum	0.488752	0.129429	3.77622	0.000177	0.000196
	SAA1	Proteome	Horvath	0.44895	0.118846	3.77759	0.000178	0.000196
	TTR	Proteome	PhenoAge	-0.81514	0.216939	-3.75743	0.000188	0.000196
	C2	Proteome	PhenoAge	0.746367	0.198987	3.75084	0.000193	0.000196
Non significant associations:
	SSC5D	Proteome	Hannum	0.14066	0.134792	1.04354	0.297137	0.000196
	MASP2	Proteome	Hannum	-0.19167	0.132701	-1.4444	0.149155	0.000196
	QSOX1	Proteome	Hannum	-0.11036	0.142595	-0.77393	0.439273	0.000196
	CHL1	Proteome	Hannum	-0.08641	0.147524	-0.58577	0.558239	0.000196
	PODXL	Proteome	Hannum	-0.14097	0.140017	-1.00681	0.314448	0.000196
	FCN1	Proteome	Hannum	0.389481	0.128139	3.03951	0.002484	0.000196
	NRP1	Proteome	Hannum	0.178085	0.134505	1.32401	0.186036	0.000196
	APOL1	Proteome	Hannum	-0.14742	0.151461	-0.97332	0.330771	0.000196
	ARPC1B	Proteome	Hannum	-0.01711	0.1286	-0.13303	0.894219	0.000196
	ADAMDEC1	Proteome	Hannum	0.027645	0.127736	0.216428	0.828739	0.000196
	TGOLN2	Proteome	Hannum	0.018483	0.133396	0.138554	0.88985	0.000196
	B4GAT1	Proteome	Hannum	0.032112	0.12332	0.260393	0.794667	0.000196
	CALU	Proteome	Hannum	0.334868	0.128128	2.61355	0.009207	0.000196
	CD5L	Proteome	Hannum	0.274875	0.140811	1.95209	0.051373	0.000196
	ICOSLG	Proteome	Hannum	0.062427	0.129038	0.483783	0.62874	0.000196
	PGLYRP1	Proteome	Hannum	0.442089	0.12605	3.50725	0.00049	0.000196
	FCN3	Proteome	Hannum	-0.36607	0.150922	-2.42555	0.015563	0.000196
	ATRN	Proteome	Hannum	0.14031	0.13734	1.02163	0.307359	0.000196
	ENDOD1	Proteome	Hannum	0.17103	0.1314	1.3016	0.193572	0.000196
	CLSTN1	Proteome	Hannum	0.042236	0.123689	0.341468	0.732892	0.000196
	APOM	Proteome	Hannum	-0.2298	0.134265	-1.71151	0.087513	0.000196
	H6PD	Proteome	Hannum	0.288537	0.130906	2.20416	0.027907	0.000196
	VNN1	Proteome	Hannum	0.189631	0.143161	1.32461	0.185779	0.000196
	IL18BP	Proteome	Hannum	0.058877	0.130236	0.452081	0.651386	0.000196
	LDHA	Proteome	Hannum	0.035421	0.127306	0.278235	0.780941	0.000196
	SOD1	Proteome	Hannum	0.057046	0.128295	0.444649	0.656747	0.000196
	CP	Proteome	Hannum	0.194854	0.152711	1.27596	0.202489	0.000196
	F13A1	Proteome	Hannum	0.184345	0.132003	1.39653	0.163114	0.000196
	EGFR	Proteome	Hannum	-0.18524	0.128038	-1.44672	0.148542	0.000196
	F2	Proteome	Hannum	0.001696	0.135549	0.012509	0.990024	0.000196
	C1R	Proteome	Hannum	0.016593	0.123627	0.13422	0.893281	0.000196
	F9	Proteome	Hannum	0.309096	0.133113	2.32206	0.020572	0.000196
	F10	Proteome	Hannum	-0.18199	0.13908	-1.30853	0.191174	0.000196
	CFD	Proteome	Hannum	0.010233	0.153517	0.066658	0.946875	0.000196
	PLG	Proteome	Hannum	-0.08717	0.143287	-0.60837	0.543175	0.000196
	F12	Proteome	Hannum	-0.07394	0.155113	-0.47666	0.633774	0.000196
	CFB	Proteome	Hannum	0.224875	0.131882	1.70513	0.08871	0.000196
	CA1	Proteome	Hannum	-0.14146	0.128942	-1.0971	0.273079	0.000196
	CA2	Proteome	Hannum	-0.14434	0.125773	-1.14762	0.251646	0.000196
	SERPINC1	Proteome	Hannum	-0.16312	0.145576	-1.12053	0.262947	0.000196
	SERPINA3	Proteome	Hannum	0.299195	0.135817	2.20293	0.027971	0.000196
	AGT	Proteome	Hannum	-0.03159	0.156897	-0.20137	0.840475	0.000196
	C3	Proteome	Hannum	0.041944	0.137458	0.305141	0.760362	0.000196
	C5	Proteome	Hannum	0.337806	0.127245	2.65477	0.008171	0.000196
	TIMP1	Proteome	Hannum	0.225811	0.132406	1.70545	0.088645	0.000196
	CST3	Proteome	Hannum	-0.00879	0.136478	-0.0644	0.948672	0.000196
	KNG1	Proteome	Hannum	0.180369	0.142017	1.27005	0.204562	0.000196
	TGFB1	Proteome	Hannum	0.24657	0.125617	1.96287	0.05018	0.000196
	IGF2	Proteome	Hannum	-0.15209	0.128511	-1.18351	0.237112	0.000196
	HBD	Proteome	Hannum	-0.00331	0.127597	-0.02596	0.979296	0.000196
	MB	Proteome	Hannum	-0.02205	0.131538	-0.16762	0.866942	0.000196
	COL1A1	Proteome	Hannum	0.010627	0.132688	0.080088	0.936197	0.000196
	KRT14	Proteome	Hannum	-0.08705	0.125718	-0.69244	0.488961	0.000196
	APOE	Proteome	Hannum	-0.19719	0.137675	-1.4323	0.152561	0.000196
	APOA2	Proteome	Hannum	-0.27919	0.137649	-2.02827	0.042967	0.000196
	APOC1	Proteome	Hannum	-0.27137	0.131445	-2.0645	0.039409	0.000196
	APOC2	Proteome	Hannum	-0.33135	0.14183	-2.33623	0.019795	0.000196
	APOC3	Proteome	Hannum	-0.2833	0.13208	-2.1449	0.032369	0.000196
	CRP	Proteome	Hannum	0.484262	0.143264	3.38021	0.000773	0.000196
	APCS	Proteome	Hannum	0.28484	0.150561	1.89185	0.058972	0.000196
	C1QA	Proteome	Hannum	0.038805	0.132726	0.292367	0.77011	0.000196
	C1QB	Proteome	Hannum	0.069556	0.132634	0.52442	0.600189	0.000196
	C1QC	Proteome	Hannum	0.268355	0.132652	2.023	0.043535	0.000196
	APOH	Proteome	Hannum	-0.26948	0.148768	-1.81143	0.070551	0.000196
	LRG1	Proteome	Hannum	0.478426	0.143191	3.34118	0.00089	0.000196
	FN1	Proteome	Hannum	-0.03852	0.143092	-0.2692	0.787868	0.000196
	RBP4	Proteome	Hannum	-0.3195	0.139225	-2.29484	0.022075	0.000196
	AMBP	Proteome	Hannum	0.139181	0.132678	1.04901	0.294607	0.000196
	AHSG	Proteome	Hannum	-0.00538	0.13954	-0.03852	0.969283	0.000196
	TTR	Proteome	Hannum	-0.43215	0.14677	-2.94439	0.003362	0.000196
	GC	Proteome	Hannum	0.010309	0.146152	0.070536	0.94379	0.000196
	PPBP	Proteome	Hannum	0.089279	0.139915	0.638091	0.523647	0.000196
	PF4	Proteome	Hannum	0.004995	0.134286	0.037196	0.970341	0.000196
	HPX	Proteome	Hannum	0.08158	0.147467	0.553212	0.580314	0.000196
	ANG	Proteome	Hannum	0.03746	0.139938	0.267686	0.789029	0.000196
	F11	Proteome	Hannum	-0.13779	0.137514	-1.002	0.316742	0.000196
	KLKB1	Proteome	Hannum	-0.14731	0.133787	-1.10108	0.271314	0.000196
	SLPI	Proteome	Hannum	-0.03452	0.125073	-0.27603	0.782631	0.000196
	C4BPA	Proteome	Hannum	-0.16265	0.142412	-1.14208	0.253864	0.000196
	VTN	Proteome	Hannum	0.373464	0.146	2.55797	0.010782	0.000196
	CAT	Proteome	Hannum	-0.10923	0.129666	-0.8424	0.399943	0.000196
	FUCA1	Proteome	Hannum	-0.08675	0.140602	-0.61701	0.537452	0.000196
	PROC	Proteome	Hannum	-0.13	0.134757	-0.96469	0.335082	0.000196
	ALDOA	Proteome	Hannum	0.078491	0.139917	0.560983	0.57502	0.000196
	APOB	Proteome	Hannum	-0.34459	0.141808	-2.42994	0.01538	0.000196
	LCAT	Proteome	Hannum	-0.14835	0.136681	-1.08538	0.278181	0.000196
	HRG	Proteome	Hannum	-0.09145	0.141544	-0.64612	0.51844	0.000196
	A1BG	Proteome	Hannum	0.238262	0.14391	1.65563	0.098324	0.000196
	KRT6B	Proteome	Hannum	0.010916	0.121022	0.090195	0.92817	0.000196
	KRT1	Proteome	Hannum	-0.15582	0.127511	-1.22205	0.222212	0.000196
	VWF	Proteome	Hannum	0.266113	0.137951	1.92904	0.05418	0.000196
	SHBG	Proteome	Hannum	-0.1008	0.186393	-0.54078	0.588859	0.000196
	GAPDH	Proteome	Hannum	-0.11575	0.123249	-0.93913	0.348116	0.000196
	HLA-A	Proteome	Hannum	0.383883	0.152604	2.51556	0.012148	0.000196
	AMY2A	Proteome	Hannum	-0.05789	0.132586	-0.43663	0.662545	0.000196
	IGF1	Proteome	Hannum	-0.33237	0.132309	-2.51208	0.012279	0.000196
	ALDOB	Proteome	Hannum	0.014427	0.1305	0.110548	0.912016	0.000196
	APP	Proteome	Hannum	0.177465	0.131032	1.35437	0.176146	0.000196
	APOD	Proteome	Hannum	-0.31963	0.142102	-2.24931	0.024856	0.000196
	ITGB3	Proteome	Hannum	0.125063	0.133128	0.939425	0.3479	0.000196
	SERPINE1	Proteome	Hannum	0.057332	0.131141	0.437176	0.662149	0.000196
	SERPINA5	Proteome	Hannum	0.062556	0.145757	0.429176	0.667945	0.000196
	SERPING1	Proteome	Hannum	-0.11695	0.143407	-0.8155	0.415108	0.000196
	CFI	Proteome	Hannum	0.155886	0.132906	1.1729	0.241324	0.000196
	F13B	Proteome	Hannum	-0.01319	0.137327	-0.09604	0.923517	0.000196
	ICAM1	Proteome	Hannum	0.008439	0.138052	0.061129	0.951276	0.000196
	REG1A	Proteome	Hannum	0.163927	0.129098	1.2698	0.204698	0.000196
	CLEC3B	Proteome	Hannum	-0.24966	0.149886	-1.66565	0.096309	0.000196
	SERPINA7	Proteome	Hannum	0.056966	0.152756	0.372919	0.70934	0.000196
	SERPIND1	Proteome	Hannum	0.036642	0.14017	0.26141	0.793867	0.000196
	ITGB1	Proteome	Hannum	-0.12266	0.133365	-0.91974	0.358103	0.000196
	BCHE	Proteome	Hannum	-0.10423	0.156227	-0.6672	0.504892	0.000196
	GSN	Proteome	Hannum	-0.17517	0.141643	-1.23672	0.216685	0.000196
	C2	Proteome	Hannum	0.295866	0.135226	2.18795	0.029057	0.000196
	APOA4	Proteome	Hannum	-0.1737	0.14561	-1.1929	0.233361	0.000196
	CKM	Proteome	Hannum	0.051491	0.126502	0.407041	0.684146	0.000196
	ENO1	Proteome	Hannum	0.023725	0.126529	0.187506	0.851335	0.000196
	LDHB	Proteome	Hannum	-0.1189	0.130501	-0.91107	0.362642	0.000196
	PROS1	Proteome	Hannum	0.008881	0.145853	0.060889	0.951468	0.000196
	P4HB	Proteome	Hannum	0.039229	0.126239	0.310755	0.756111	0.000196
	ASGR2	Proteome	Hannum	-0.24112	0.128948	-1.86989	0.062025	0.000196
	CSF1R	Proteome	Hannum	-0.03814	0.137245	-0.27791	0.781179	0.000196
	CTSD	Proteome	Hannum	-0.04283	0.129296	-0.33123	0.740596	0.000196
	C8A	Proteome	Hannum	0.01187	0.13679	0.086774	0.93088	0.000196
	C8B	Proteome	Hannum	-0.02005	0.132393	-0.15142	0.879694	0.000196
	GP1BA	Proteome	Hannum	-0.01382	0.146353	-0.09446	0.924774	0.000196
	C8G	Proteome	Hannum	-0.11434	0.139545	-0.81939	0.412873	0.000196
	TUBB	Proteome	Hannum	0.081005	0.126488	0.640413	0.522177	0.000196
	PSAP	Proteome	Hannum	-0.36643	0.127825	-2.86667	0.004305	0.000196
	PFN1	Proteome	Hannum	-0.12419	0.128941	-0.96318	0.335873	0.000196
	UMOD	Proteome	Hannum	-0.15816	0.136862	-1.15564	0.248286	0.000196
	LAMB1	Proteome	Hannum	-0.16342	0.130695	-1.25038	0.211687	0.000196
	TPM2	Proteome	Hannum	-0.06321	0.12734	-0.49638	0.61983	0.000196
	THBS1	Proteome	Hannum	-0.03869	0.13308	-0.29069	0.771391	0.000196
	RNASE1	Proteome	Hannum	0.021546	0.135524	0.158984	0.873736	0.000196
	COL1A2	Proteome	Hannum	0.222798	0.125526	1.77491	0.076503	0.000196
	SERPINA6	Proteome	Hannum	0.014818	0.156798	0.094504	0.92474	0.000196
	SLC3A2	Proteome	Hannum	-0.04574	0.141987	-0.32217	0.74745	0.000196
	HSP90AB1	Proteome	Hannum	0.043323	0.126118	0.343508	0.731352	0.000196
	MMP2	Proteome	Hannum	-0.19552	0.136439	-1.43304	0.152374	0.000196
	SOD3	Proteome	Hannum	-0.30744	0.143304	-2.14539	0.0323	0.000196
	CTSG	Proteome	Hannum	-0.09924	0.126928	-0.78184	0.434652	0.000196
	MGP	Proteome	Hannum	-0.0983	0.139846	-0.70289	0.482389	0.000196
	ITGA2B	Proteome	Hannum	-0.0932	0.129531	-0.71954	0.472107	0.000196
	LPA	Proteome	Hannum	-0.01904	0.126309	-0.15077	0.880212	0.000196
	CD14	Proteome	Hannum	0.213922	0.131985	1.62081	0.105602	0.000196
	CFH	Proteome	Hannum	-0.02592	0.146314	-0.17713	0.859463	0.000196
	SERPINF2	Proteome	Hannum	0.03892	0.132244	0.294304	0.768632	0.000196
	F7	Proteome	Hannum	-0.04726	0.132917	-0.35559	0.722279	0.000196
	KRT16	Proteome	Hannum	-0.0426	0.122927	-0.34656	0.729071	0.000196
	IL6R	Proteome	Hannum	0.143716	0.1318	1.09041	0.275984	0.000196
	DBH	Proteome	Hannum	-0.05028	0.14652	-0.34319	0.731565	0.000196
	SPARC	Proteome	Hannum	0.171693	0.141802	1.2108	0.226442	0.000196
	C1S	Proteome	Hannum	-0.00438	0.139926	-0.03133	0.975013	0.000196
	LTA4H	Proteome	Hannum	0.301359	0.127809	2.35788	0.018737	0.000196
	C4A	Proteome	Hannum	0.389684	0.137695	2.83004	0.00481	0.000196
	C4B	Proteome	Hannum	0.090214	0.137369	0.656725	0.511604	0.000196
	SAA1	Proteome	Hannum	0.416483	0.131721	3.16186	0.001656	0.000196
	SAA2	Proteome	Hannum	0.232759	0.138523	1.6803	0.093428	0.000196
	SRGN	Proteome	Hannum	0.118943	0.130581	0.910872	0.362752	0.000196
	RNASE2	Proteome	Hannum	0.326496	0.134738	2.42319	0.015687	0.000196
	PTPRF	Proteome	Hannum	0.129262	0.121254	1.06605	0.286934	0.000196
	C7	Proteome	Hannum	0.219148	0.147529	1.48546	0.137918	0.000196
	TFPI	Proteome	Hannum	-0.22484	0.136068	-1.65239	0.098966	0.000196
	PF4V1	Proteome	Hannum	-0.00411	0.132509	-0.03105	0.975237	0.000196
	KIT	Proteome	Hannum	-0.12157	0.137036	-0.88714	0.375371	0.000196
	CLU	Proteome	Hannum	-0.03224	0.126826	-0.25424	0.799404	0.000196
	HSPA5	Proteome	Hannum	0.059941	0.128391	0.466863	0.64078	0.000196
	LAMC1	Proteome	Hannum	-0.0193	0.130545	-0.14786	0.882507	0.000196
	HSPA8	Proteome	Hannum	0.072697	0.127561	0.569902	0.568984	0.000196
	MBL2	Proteome	Hannum	0.074938	0.145324	0.515664	0.606268	0.000196
	LAMP1	Proteome	Hannum	-0.09785	0.134279	-0.72871	0.466467	0.000196
	FGFR1	Proteome	Hannum	-0.08578	0.123736	-0.69324	0.488482	0.000196
	CETP	Proteome	Hannum	-0.00785	0.135863	-0.05778	0.95394	0.000196
	IGF2R	Proteome	Hannum	-0.07634	0.131568	-0.58026	0.56196	0.000196
	COL6A1	Proteome	Hannum	0.037279	0.13187	0.282697	0.777509	0.000196
	COL6A3	Proteome	Hannum	-0.11087	0.129041	-0.85915	0.390626	0.000196
	F5	Proteome	Hannum	0.237143	0.142296	1.66655	0.096105	0.000196
	ACE	Proteome	Hannum	0.051226	0.140595	0.364351	0.715721	0.000196
	CDH1	Proteome	Hannum	-0.06169	0.131705	-0.46836	0.6397	0.000196
	PEPD	Proteome	Hannum	0.001751	0.132109	0.013251	0.989432	0.000196
	LAMP2	Proteome	Hannum	0.131842	0.131179	1.00505	0.315311	0.000196
	NCAM1	Proteome	Hannum	0.033676	0.14032	0.239995	0.810423	0.000196
	ICAM2	Proteome	Hannum	-0.12515	0.140664	-0.88967	0.373983	0.000196
	KRT10	Proteome	Hannum	-0.27364	0.126568	-2.16204	0.031051	0.000196
	KRT13	Proteome	Hannum	-0.09163	0.123287	-0.74326	0.457666	0.000196
	C6	Proteome	Hannum	0.155252	0.13737	1.13018	0.258844	0.000196
	PRG2	Proteome	Hannum	0.088127	0.13634	0.646372	0.518286	0.000196
	LCP1	Proteome	Hannum	0.097391	0.127733	0.762455	0.446116	0.000196
	SELL	Proteome	Hannum	-0.00801	0.141127	-0.05673	0.954779	0.000196
	CD99	Proteome	Hannum	-0.37304	0.126507	-2.94879	0.003326	0.000196
	PRKCSH	Proteome	Hannum	0.207843	0.124653	1.66737	0.096039	0.000196
	NID1	Proteome	Hannum	0.246065	0.129457	1.90075	0.057858	0.000196
	PKM	Proteome	Hannum	0.060532	0.131785	0.459325	0.646188	0.000196
	HSP90B1	Proteome	Hannum	0.023383	0.137199	0.170429	0.86473	0.000196
	ANPEP	Proteome	Hannum	0.15213	0.133221	1.14193	0.253972	0.000196
	PVR	Proteome	Hannum	0.142921	0.14588	0.979718	0.3276	0.000196
	CPN1	Proteome	Hannum	0.171756	0.150119	1.14413	0.253	0.000196
	B4GALT1	Proteome	Hannum	-0.2037	0.12786	-1.59317	0.111698	0.000196
	NA	Proteome	Hannum	0.232556	0.125121	1.85864	0.063638	0.000196
	TIMP2	Proteome	Hannum	-0.01073	0.135261	-0.07932	0.936807	0.000196
	CD44	Proteome	Hannum	0.08548	0.134078	0.637537	0.524034	0.000196
	SELP	Proteome	Hannum	-0.1326	0.128289	-1.03357	0.301789	0.000196
	ACAN	Proteome	Hannum	0.056558	0.131981	0.42853	0.668431	0.000196
	FAH	Proteome	Hannum	0.136961	0.129276	1.05944	0.289876	0.000196
	ENG	Proteome	Hannum	-0.15096	0.131289	-1.14985	0.250724	0.000196
	IGFBP3	Proteome	Hannum	-0.22119	0.133849	-1.6525	0.098961	0.000196
	IGFBP2	Proteome	Hannum	0.188878	0.133796	1.41169	0.158592	0.000196
	VCL	Proteome	Hannum	0.045554	0.131267	0.347036	0.728691	0.000196
	LBP	Proteome	Hannum	0.136378	0.133333	1.02284	0.306805	0.000196
	PAM	Proteome	Hannum	0.116928	0.123343	0.947991	0.343589	0.000196
	CDH2	Proteome	Hannum	0.164946	0.124424	1.32568	0.185527	0.000196
	VCAM1	Proteome	Hannum	0.192124	0.138645	1.38573	0.166344	0.000196
	ITIH2	Proteome	Hannum	0.100281	0.137514	0.729247	0.466132	0.000196
	ITIH1	Proteome	Hannum	0.193403	0.135415	1.42823	0.153749	0.000196
	CR2	Proteome	Hannum	-0.12456	0.143732	-0.86663	0.386483	0.000196
	PZP	Proteome	Hannum	0.081155	0.167616	0.48417	0.628445	0.000196
	C4BPB	Proteome	Hannum	0.065056	0.144836	0.449171	0.653468	0.000196
	FLG	Proteome	Hannum	-0.0039	0.125954	-0.03093	0.975336	0.000196
	FLNA	Proteome	Hannum	-0.09085	0.131979	-0.68839	0.491484	0.000196
	CD9	Proteome	Hannum	-0.002	0.131715	-0.01517	0.987906	0.000196
	TNXB	Proteome	Hannum	-0.12398	0.138368	-0.89604	0.370596	0.000196
	GPX3	Proteome	Hannum	-0.19402	0.135173	-1.43538	0.151718	0.000196
	IGFBP4	Proteome	Hannum	-0.09483	0.140313	-0.67587	0.499388	0.000196
	CPN2	Proteome	Hannum	0.167447	0.149859	1.11736	0.264262	0.000196
	PROZ	Proteome	Hannum	-0.20398	0.14992	-1.36062	0.174126	0.000196
	MRC1	Proteome	Hannum	0.031108	0.126415	0.246077	0.805716	0.000196
	FBLN1	Proteome	Hannum	0.021344	0.134353	0.158868	0.873829	0.000196
	PTPRG	Proteome	Hannum	-0.01156	0.138657	-0.08334	0.933613	0.000196
	CFL1	Proteome	Hannum	0.184168	0.130999	1.40587	0.160307	0.000196
	LAMA2	Proteome	Hannum	-0.01238	0.129006	-0.09598	0.923573	0.000196
	IGFBP6	Proteome	Hannum	0.079411	0.13856	0.573115	0.566796	0.000196
	IGFBP5	Proteome	Hannum	-0.17289	0.131885	-1.31089	0.19041	0.000196
	TNC	Proteome	Hannum	0.079688	0.135935	0.586219	0.55796	0.000196
	AZGP1	Proteome	Hannum	-0.05405	0.142275	-0.37988	0.704169	0.000196
	CTSS	Proteome	Hannum	-0.04289	0.129918	-0.33016	0.741403	0.000196
	MSN	Proteome	Hannum	0.072499	0.131505	0.551302	0.581653	0.000196
	MST1	Proteome	Hannum	0.015075	0.136987	0.11005	0.912406	0.000196
	STOM	Proteome	Hannum	0.278414	0.130248	2.13757	0.032979	0.000196
	PON1	Proteome	Hannum	-0.27992	0.141864	-1.97316	0.048911	0.000196
	DPP4	Proteome	Hannum	-0.20743	0.140745	-1.47381	0.141076	0.000196
	CALR	Proteome	Hannum	-0.22233	0.12239	-1.81661	0.069879	0.000196
	CFP	Proteome	Hannum	-0.1235	0.139338	-0.88636	0.375794	0.000196
	GRN	Proteome	Hannum	0.325661	0.13402	2.42995	0.015391	0.000196
	CCN2	Proteome	Hannum	-0.21639	0.126662	-1.70837	0.088142	0.000196
	TKT	Proteome	Hannum	0.290158	0.136306	2.12873	0.03369	0.000196
	SERPINA4	Proteome	Hannum	-0.385	0.135954	-2.83184	0.004783	0.000196
	BLVRB	Proteome	Hannum	0.059031	0.125818	0.469177	0.639135	0.000196
	PDIA3	Proteome	Hannum	0.058834	0.125632	0.468299	0.639765	0.000196
	PRDX2	Proteome	Hannum	-0.09156	0.125398	-0.73016	0.465615	0.000196
	ICAM3	Proteome	Hannum	0.056519	0.134811	0.419249	0.675183	0.000196
	CDH5	Proteome	Hannum	-0.14998	0.145076	-1.03382	0.301615	0.000196
	MAN1A1	Proteome	Hannum	0.175757	0.133982	1.3118	0.19009	0.000196
	RNASE4	Proteome	Hannum	0.144228	0.135467	1.06468	0.287448	0.000196
	PRSS3	Proteome	Hannum	0.147758	0.143332	1.03087	0.302991	0.000196
	THBS4	Proteome	Hannum	-0.04632	0.140255	-0.33025	0.741322	0.000196
	KRT9	Proteome	Hannum	-0.11782	0.12634	-0.93259	0.351453	0.000196
	SAA4	Proteome	Hannum	0.100826	0.135885	0.741995	0.458381	0.000196
	FBN1	Proteome	Hannum	-0.0592	0.131774	-0.44928	0.653403	0.000196
	IGFALS	Proteome	Hannum	-0.17692	0.135271	-1.30789	0.19145	0.000196
	KRT2	Proteome	Hannum	-0.0722	0.125425	-0.57563	0.565114	0.000196
	FLT4	Proteome	Hannum	-0.1579	0.128168	-1.23201	0.218472	0.000196
	SERPINF1	Proteome	Hannum	-0.13419	0.143358	-0.93605	0.349616	0.000196
	CFHR2	Proteome	Hannum	-0.23616	0.147762	-1.59824	0.110495	0.000196
	COL18A1	Proteome	Hannum	0.266791	0.132156	2.01876	0.04397	0.000196
	IL6ST	Proteome	Hannum	0.085783	0.130157	0.65907	0.510142	0.000196
	GP5	Proteome	Hannum	0.131359	0.132967	0.987908	0.323601	0.000196
	PTGDS	Proteome	Hannum	-0.03288	0.135125	-0.24336	0.807811	0.000196
	MCAM	Proteome	Hannum	0.064988	0.137491	0.472672	0.636626	0.000196
	BTD	Proteome	Hannum	0.156682	0.137814	1.13691	0.256012	0.000196
	AFM	Proteome	Hannum	-0.14034	0.137877	-1.01786	0.309151	0.000196
	SERPINB4	Proteome	Hannum	0.115019	0.124057	0.927146	0.354283	0.000196
	KRT6C	Proteome	Hannum	-0.4161	0.122032	-3.40974	0.000702	0.000196
	MASP1	Proteome	Hannum	-0.26801	0.137147	-1.95419	0.051131	0.000196
	COMP	Proteome	Hannum	-0.11493	0.144089	-0.79764	0.425386	0.000196
	SELENOP	Proteome	Hannum	-0.30945	0.138093	-2.2409	0.025405	0.000196
	CAMP	Proteome	Hannum	0.062412	0.134307	0.464699	0.642316	0.000196
	GDI2	Proteome	Hannum	0.217848	0.128945	1.68946	0.091685	0.000196
	LUM	Proteome	Hannum	0.017562	0.139737	0.125681	0.900027	0.000196
	CTSC	Proteome	Hannum	-0.14489	0.129221	-1.12129	0.262642	0.000196
	CACNA2D1	Proteome	Hannum	-0.02495	0.135939	-0.18355	0.854429	0.000196
	EPHA4	Proteome	Hannum	-0.11689	0.12588	-0.92862	0.353513	0.000196
	NAGLU	Proteome	Hannum	-0.36922	0.131038	-2.81767	0.005	0.000196
	APOC4	Proteome	Hannum	-0.29723	0.135542	-2.19293	0.028687	0.000196
	PLTP	Proteome	Hannum	-0.24258	0.135696	-1.7877	0.074339	0.000196
	INHBC	Proteome	Hannum	-0.1106	0.124002	-0.89196	0.372839	0.000196
	CDH13	Proteome	Hannum	-0.16529	0.141882	-1.16501	0.244467	0.000196
	DEFA3	Proteome	Hannum	0.088811	0.127021	0.699182	0.484741	0.000196
	TPI1	Proteome	Hannum	0.145349	0.125863	1.15482	0.248691	0.000196
	ACTB	Proteome	Hannum	0.131582	0.132541	0.992768	0.321239	0.000196
	RAP1B	Proteome	Hannum	-0.15308	0.133184	-1.14935	0.250883	0.000196
	LYZ	Proteome	Hannum	0.241432	0.139819	1.72675	0.084723	0.000196
	B2M	Proteome	Hannum	0.178334	0.137041	1.30132	0.193635	0.000196
	TMSB4X	Proteome	Hannum	-0.04313	0.131105	-0.32894	0.742324	0.000196
	RPL11	Proteome	Hannum	0.098933	0.131615	0.751684	0.452561	0.000196
	PPIA	Proteome	Hannum	-0.14909	0.126689	-1.17679	0.239803	0.000196
	YWHAZ	Proteome	Hannum	0.137071	0.133224	1.02888	0.303961	0.000196
	ACTG1	Proteome	Hannum	0.104169	0.140123	0.743412	0.457512	0.000196
	NA	Proteome	Hannum	0.076743	0.126088	0.608647	0.543019	0.000196
	TUBA1B	Proteome	Hannum	0.18397	0.131894	1.39483	0.163603	0.000196
	HBB	Proteome	Hannum	-0.13113	0.129331	-1.01394	0.311059	0.000196
	HBG2	Proteome	Hannum	-0.39235	0.121166	-3.23809	0.001284	0.000196
	HBA1	Proteome	Hannum	-0.2641	0.131166	-2.01351	0.044556	0.000196
	GSTO1	Proteome	Hannum	0.140771	0.13112	1.0736	0.283454	0.000196
	RELN	Proteome	Hannum	0.350257	0.126087	2.77789	0.005666	0.000196
	GPLD1	Proteome	Hannum	-0.30264	0.13692	-2.21035	0.027448	0.000196
	BASP1	Proteome	Hannum	0.217711	0.12668	1.71859	0.086272	0.000196
	HSPG2	Proteome	Hannum	0.006506	0.136783	0.047565	0.962079	0.000196
	CLTC	Proteome	Hannum	-0.02092	0.12335	-0.16959	0.865401	0.000196
	CTBS	Proteome	Hannum	0.047754	0.133857	0.356752	0.721403	0.000196
	FABP5	Proteome	Hannum	0.172263	0.125801	1.36933	0.171479	0.000196
	CFHR3	Proteome	Hannum	-0.02082	0.140689	-0.14797	0.882416	0.000196
	CFHR1	Proteome	Hannum	0.088816	0.134639	0.659659	0.509731	0.000196
	KRT17	Proteome	Hannum	0.115301	0.121149	0.951726	0.341707	0.000196
	NOTCH2	Proteome	Hannum	0.056432	0.129952	0.434255	0.664273	0.000196
	HGFAC	Proteome	Hannum	-0.01742	0.144352	-0.12068	0.903986	0.000196
	ITIH3	Proteome	Hannum	0.355766	0.141718	2.51039	0.012316	0.000196
	PRDX1	Proteome	Hannum	-0.00024	0.129078	-0.00183	0.998538	0.000196
	LRP1	Proteome	Hannum	0.20531	0.136405	1.50515	0.132812	0.000196
	LGALS3BP	Proteome	Hannum	0.203639	0.153339	1.32803	0.184646	0.000196
	BST1	Proteome	Hannum	0.254443	0.139311	1.82644	0.068262	0.000196
	EFEMP1	Proteome	Hannum	-0.01039	0.135407	-0.07674	0.938859	0.000196
	FSTL1	Proteome	Hannum	0.080175	0.130394	0.614867	0.538892	0.000196
	CNTN1	Proteome	Hannum	-0.13223	0.134179	-0.98545	0.324821	0.000196
	FAP	Proteome	Hannum	-0.05021	0.133649	-0.37566	0.707311	0.000196
	LMAN2	Proteome	Hannum	0.27964	0.124069	2.25391	0.024618	0.000196
	PTPRJ	Proteome	Hannum	-0.09552	0.140653	-0.67909	0.497329	0.000196
	PLA2G7	Proteome	Hannum	-0.08193	0.131798	-0.62163	0.534435	0.000196
	SPP2	Proteome	Hannum	0.092146	0.151535	0.608082	0.543353	0.000196
	MMRN1	Proteome	Hannum	0.001204	0.134675	0.00894	0.99287	0.000196
	PTPRS	Proteome	Hannum	-0.14742	0.134209	-1.09846	0.27247	0.000196
	LSAMP	Proteome	Hannum	-0.11544	0.133566	-0.86429	0.387784	0.000196
	ALCAM	Proteome	Hannum	0.092387	0.125085	0.738597	0.460483	0.000196
	APOF	Proteome	Hannum	-0.1121	0.125532	-0.893	0.372275	0.000196
	ENPP2	Proteome	Hannum	-0.12763	0.152369	-0.83764	0.402566	0.000196
	NID2	Proteome	Hannum	0.047062	0.125564	0.374803	0.707957	0.000196
	DSG2	Proteome	Hannum	0.050109	0.136169	0.367989	0.71301	0.000196
	FGL2	Proteome	Hannum	-0.20546	0.134815	-1.52399	0.12803	0.000196
	SPARCL1	Proteome	Hannum	-0.01979	0.134187	-0.14749	0.882799	0.000196
	HABP2	Proteome	Hannum	0.088196	0.140162	0.629241	0.529431	0.000196
	ITIH4	Proteome	Hannum	0.236857	0.149389	1.58551	0.113354	0.000196
	LTBP1	Proteome	Hannum	0.118933	0.138075	0.861367	0.38938	0.000196
	GPNMB	Proteome	Hannum	0.118976	0.133952	0.8882	0.374795	0.000196
	POSTN	Proteome	Hannum	-0.02802	0.130912	-0.21403	0.830606	0.000196
	PCOLCE	Proteome	Hannum	-0.13486	0.13584	-0.99282	0.321219	0.000196
	PON3	Proteome	Hannum	0.019533	0.135753	0.143883	0.885642	0.000196
	FCN2	Proteome	Hannum	0.027871	0.136653	0.203955	0.838457	0.000196
	TGFBI	Proteome	Hannum	-0.02442	0.144172	-0.16936	0.865569	0.000196
	CST6	Proteome	Hannum	-0.09044	0.133066	-0.67967	0.49698	0.000196
	ADIPOQ	Proteome	Hannum	0.003265	0.135907	0.024027	0.98084	0.000196
	IGFBP7	Proteome	Hannum	0.043196	0.135828	0.318018	0.750584	0.000196
	ECM1	Proteome	Hannum	-0.09614	0.141092	-0.68139	0.49588	0.000196
	MAN2A1	Proteome	Hannum	0.19742	0.124686	1.58334	0.113948	0.000196
	AOC3	Proteome	Hannum	-0.0268	0.138018	-0.1942	0.846087	0.000196
	SVEP1	Proteome	Hannum	0.142509	0.126159	1.1296	0.259156	0.000196
	ACTBL2	Proteome	Hannum	-0.01606	0.142286	-0.11287	0.910173	0.000196
	FLG2	Proteome	Hannum	-0.0042	0.120666	-0.03482	0.972239	0.000196
	VASN	Proteome	Hannum	0.008409	0.144425	0.058226	0.953589	0.000196
	SBSN	Proteome	Hannum	0.015415	0.121671	0.126693	0.899236	0.000196
	PLXDC2	Proteome	Hannum	-0.03235	0.13953	-0.23184	0.816743	0.000196
	PI16	Proteome	Hannum	-0.13959	0.133526	-1.04538	0.29628	0.000196
	ADAMTSL4	Proteome	Hannum	-0.11629	0.133766	-0.86939	0.385002	0.000196
	CD109	Proteome	Hannum	0.034919	0.13678	0.255291	0.798586	0.000196
	ADAMTS13	Proteome	Hannum	0.025074	0.139011	0.180378	0.856916	0.000196
	ABI3BP	Proteome	Hannum	-0.01853	0.137014	-0.13522	0.892486	0.000196
	MEGF8	Proteome	Hannum	0.185127	0.134991	1.37141	0.170754	0.000196
	ADGRG6	Proteome	Hannum	0.052826	0.138912	0.380281	0.703876	0.000196
	ADAMTSL2	Proteome	Hannum	0.013023	0.135222	0.096308	0.923308	0.000196
	SERPINA11	Proteome	Hannum	-0.08064	0.137063	-0.58837	0.556522	0.000196
	OAF	Proteome	Hannum	0.034255	0.129482	0.264557	0.791449	0.000196
	FERMT3	Proteome	Hannum	0.154199	0.134365	1.14761	0.251589	0.000196
	CD163	Proteome	Hannum	0.366384	0.136501	2.6841	0.007471	0.000196
	TREML1	Proteome	Hannum	0.157562	0.126537	1.24518	0.213608	0.000196
	HRNR	Proteome	Hannum	0.051727	0.123854	0.417646	0.676382	0.000196
	CILP2	Proteome	Hannum	-0.09885	0.129422	-0.76376	0.445335	0.000196
	ADGRF5	Proteome	Hannum	0.361405	0.132058	2.73673	0.006392	0.000196
	STK11IP	Proteome	Hannum	-0.06234	0.128053	-0.48685	0.626569	0.000196
	SYNPO	Proteome	Hannum	-0.13793	0.122426	-1.12663	0.260438	0.000196
	PCSK9	Proteome	Hannum	-0.03563	0.131719	-0.2705	0.786873	0.000196
	HMCN2	Proteome	Hannum	0.135759	0.12823	1.05871	0.290192	0.000196
	ROBO4	Proteome	Hannum	0.068055	0.137734	0.494108	0.621406	0.000196
	CFHR4	Proteome	Hannum	-0.01053	0.142276	-0.07403	0.94101	0.000196
	GGH	Proteome	Hannum	-0.18523	0.132661	-1.39623	0.163179	0.000196
	PRG4	Proteome	Hannum	0.14129	0.158361	0.892205	0.372627	0.000196
	CCDC126	Proteome	Hannum	0.041895	0.124836	0.335603	0.737305	0.000196
	CPB2	Proteome	Hannum	-0.1178	0.1369	-0.86051	0.38984	0.000196
	MEGF10	Proteome	Hannum	-0.02016	0.124534	-0.16186	0.871476	0.000196
	CNDP1	Proteome	Hannum	-0.22966	0.143582	-1.5995	0.110209	0.000196
	PRAP1	Proteome	Hannum	-0.09226	0.127279	-0.72487	0.468849	0.000196
	PGLYRP2	Proteome	Hannum	-0.0807	0.150435	-0.53644	0.591842	0.000196
	PEBP4	Proteome	Hannum	0.142036	0.14169	1.00245	0.316548	0.000196
	OLFM1	Proteome	Hannum	-0.16095	0.128842	-1.24923	0.212115	0.000196
	RARRES2	Proteome	Hannum	-0.20714	0.127507	-1.62453	0.104837	0.000196
	OMD	Proteome	Hannum	-0.15831	0.127734	-1.23939	0.215753	0.000196
	FUCA2	Proteome	Hannum	-0.06364	0.140643	-0.45249	0.651074	0.000196
	MENT	Proteome	Hannum	-0.24782	0.128061	-1.93517	0.05348	0.000196
	C1QTNF3	Proteome	Hannum	0.108902	0.129532	0.840739	0.40085	0.000196
	CFHR5	Proteome	Hannum	-0.02336	0.141026	-0.16567	0.868468	0.000196
	CADM1	Proteome	Hannum	0.175195	0.123934	1.41362	0.158082	0.000196
	MEGF9	Proteome	Hannum	0.18394	0.133901	1.3737	0.170047	0.000196
	SH3BGRL3	Proteome	Hannum	0.190324	0.133419	1.42652	0.154253	0.000196
	DPEP2	Proteome	Hannum	0.041365	0.133584	0.309655	0.756933	0.000196
	TUBB1	Proteome	Hannum	0.173021	0.135414	1.27772	0.201875	0.000196
	GLIPR2	Proteome	Hannum	-0.10227	0.131179	-0.77964	0.435924	0.000196
	MMRN2	Proteome	Hannum	-0.0529	0.13653	-0.38742	0.698581	0.000196
	APMAP	Proteome	Hannum	0.050266	0.141468	0.35532	0.722468	0.000196
	IL1RAP	Proteome	Hannum	0.081322	0.147188	0.552506	0.580797	0.000196
	SEMA4B	Proteome	Hannum	0.174792	0.140932	1.24026	0.215348	0.000196
	CD93	Proteome	Hannum	0.179125	0.120246	1.48966	0.136969	0.000196
	CRTAC1	Proteome	Hannum	-0.15868	0.137674	-1.15254	0.249549	0.000196
	CBLN4	Proteome	Hannum	-0.16178	0.128785	-1.25623	0.209558	0.000196
	STAB1	Proteome	Hannum	0.194388	0.12905	1.5063	0.13255	0.000196
	B3GNT2	Proteome	Hannum	-0.08151	0.129694	-0.62847	0.529951	0.000196
	ADA2	Proteome	Hannum	-0.11565	0.134824	-0.85775	0.391406	0.000196
	C1RL	Proteome	Hannum	0.302762	0.140888	2.14896	0.032033	0.000196
	CNTN3	Proteome	Hannum	0.17752	0.131336	1.35165	0.177024	0.000196
	CTSZ	Proteome	Hannum	-0.09514	0.128682	-0.73934	0.460012	0.000196
	CTSF	Proteome	Hannum	0.003169	0.128463	0.024665	0.980331	0.000196
	MARCO	Proteome	Hannum	0.282707	0.133208	2.12231	0.034246	0.000196
	FETUB	Proteome	Hannum	-0.07966	0.153378	-0.51934	0.603713	0.000196
	PCYOX1	Proteome	Hannum	-0.34456	0.133256	-2.58567	0.009958	0.000196
	GNPTG	Proteome	Hannum	0.027401	0.122641	0.223421	0.823299	0.000196
	SERPINA10	Proteome	Hannum	-0.04243	0.146331	-0.28993	0.771966	0.000196
	HEG1	Proteome	Hannum	-0.23876	0.136117	-1.7541	0.07994	0.000196
	PROCR	Proteome	Hannum	-0.04613	0.145314	-0.31747	0.750992	0.000196
	MINPP1	Proteome	Hannum	0.075602	0.12846	0.588525	0.55642	0.000196
	HPSE	Proteome	Hannum	0.011413	0.135221	0.084406	0.932762	0.000196
	TLN1	Proteome	Hannum	-0.06567	0.136421	-0.4814	0.630408	0.000196
	HYOU1	Proteome	Hannum	-0.06319	0.127095	-0.49717	0.619276	0.000196
	ANGPTL3	Proteome	Hannum	0.180135	0.125947	1.43024	0.153237	0.000196
	LYVE1	Proteome	Hannum	0.049986	0.13277	0.376481	0.706695	0.000196
	CPQ	Proteome	Hannum	-0.25231	0.128515	-1.96328	0.050112	0.000196
	FCGBP	Proteome	Hannum	0.163089	0.144278	1.13038	0.258748	0.000196
	COLEC10	Proteome	Hannum	-0.04658	0.133556	-0.34878	0.727381	0.000196
	alb	Metabolome	Hannum	-0.23134	0.14969	-1.54547	0.122795	0.001852
	xxl_vldl_pl	Metabolome	Hannum	-0.31138	0.146525	-2.1251	0.034029	0.001852
	xxl_vldl_l	Metabolome	Hannum	-0.18936	0.146337	-1.29398	0.196233	0.001852
	xxl_vldl_p	Metabolome	Hannum	-0.45978	0.148054	-3.10548	0.001998	0.001852
	xl_vldl_pl	Metabolome	Hannum	-0.32454	0.148697	-2.18257	0.029493	0.001852
	xl_vldl_tg	Metabolome	Hannum	-0.42728	0.148917	-2.86926	0.004272	0.001852
	xl_vldl_l	Metabolome	Hannum	-0.42507	0.149038	-2.8521	0.004507	0.001852
	xl_vldl_p	Metabolome	Hannum	-0.45001	0.149525	-3.00956	0.002736	0.001852
	l_vldl_c	Metabolome	Hannum	-0.38546	0.148563	-2.59463	0.009724	0.001852
	l_vldl_fc	Metabolome	Hannum	-0.37676	0.149022	-2.52819	0.011742	0.001852
	l_vldl_pl	Metabolome	Hannum	-0.3734	0.150047	-2.48856	0.013117	0.001852
	l_vldl_tg	Metabolome	Hannum	-0.41627	0.150098	-2.77331	0.005734	0.001852
	l_vldl_ce	Metabolome	Hannum	-0.38335	0.148625	-2.5793	0.010163	0.001852
	l_vldl_l	Metabolome	Hannum	-0.3984	0.149958	-2.65674	0.008116	0.001852
	l_vldl_p	Metabolome	Hannum	-0.41575	0.149214	-2.78624	0.005515	0.001852
	m_vldl_c	Metabolome	Hannum	-0.37674	0.150726	-2.4995	0.012721	0.001852
	m_vldl_fc	Metabolome	Hannum	-0.33805	0.150202	-2.25066	0.024794	0.001852
	m_vldl_pl	Metabolome	Hannum	-0.33429	0.150575	-2.2201	0.026811	0.001852
	m_vldl_tg	Metabolome	Hannum	-0.32751	0.151182	-2.16634	0.030703	0.001852
	m_vldl_ce	Metabolome	Hannum	-0.38042	0.151746	-2.50693	0.012459	0.001852
	m_vldl_l	Metabolome	Hannum	-0.34433	0.150511	-2.28776	0.022523	0.001852
	m_vldl_p	Metabolome	Hannum	-0.33599	0.150514	-2.23228	0.02599	0.001852
	s_vldl_c	Metabolome	Hannum	-0.24905	0.157554	-1.58073	0.114488	0.001852
	s_vldl_fc	Metabolome	Hannum	-0.22894	0.154787	-1.47906	0.139677	0.001852
	s_vldl_pl	Metabolome	Hannum	-0.31222	0.154166	-2.02524	0.043308	0.001852
	s_vldl_tg	Metabolome	Hannum	-0.35175	0.153587	-2.29026	0.022373	0.001852
	s_vldl_l	Metabolome	Hannum	-0.33016	0.155238	-2.1268	0.033864	0.001852
	s_vldl_p	Metabolome	Hannum	-0.34537	0.154477	-2.23575	0.025755	0.001852
	xs_vldl_pl	Metabolome	Hannum	-0.33445	0.152379	-2.19483	0.02858	0.001852
	xs_vldl_tg	Metabolome	Hannum	-0.32494	0.151756	-2.14119	0.032689	0.001852
	xs_vldl_l	Metabolome	Hannum	-0.29891	0.150576	-1.98511	0.047619	0.001852
	xs_vldl_p	Metabolome	Hannum	-0.32531	0.150715	-2.15844	0.031317	0.001852
	idl_fc	Metabolome	Hannum	-0.23236	0.152958	-1.51909	0.12929	0.001852
	idl_pl	Metabolome	Hannum	-0.27809	0.153564	-1.81092	0.070676	0.001852
	idl_l	Metabolome	Hannum	-0.25996	0.154625	-1.68122	0.093262	0.001852
	idl_p	Metabolome	Hannum	-0.27181	0.154907	-1.75469	0.079846	0.001852
	l_ldl_c	Metabolome	Hannum	-0.16241	0.153705	-1.05661	0.291132	0.001852
	l_ldl_fc	Metabolome	Hannum	-0.12119	0.152195	-0.79628	0.426198	0.001852
	l_ldl_pl	Metabolome	Hannum	-0.18283	0.154198	-1.18567	0.236242	0.001852
	l_ldl_ce	Metabolome	Hannum	-0.16874	0.154194	-1.09436	0.274254	0.001852
	l_ldl_l	Metabolome	Hannum	-0.17759	0.154472	-1.14969	0.250749	0.001852
	l_ldl_p	Metabolome	Hannum	-0.18469	0.155024	-1.19137	0.233997	0.001852
	m_ldl_c	Metabolome	Hannum	-0.09879	0.154717	-0.63855	0.523371	0.001852
	m_ldl_pl	Metabolome	Hannum	-0.07718	0.155578	-0.49606	0.62004	0.001852
	m_ldl_ce	Metabolome	Hannum	-0.12479	0.154589	-0.80722	0.419874	0.001852
	m_ldl_l	Metabolome	Hannum	-0.10768	0.155101	-0.69423	0.487817	0.001852
	m_ldl_p	Metabolome	Hannum	-0.10205	0.155465	-0.65639	0.511832	0.001852
	s_ldl_c	Metabolome	Hannum	-0.16775	0.154844	-1.08336	0.279101	0.001852
	s_ldl_l	Metabolome	Hannum	-0.16852	0.155718	-1.08218	0.279623	0.001852
	s_ldl_p	Metabolome	Hannum	-0.16021	0.156593	-1.02312	0.306679	0.001852
	xl_hdl_c	Metabolome	Hannum	0.142539	0.159674	0.892688	0.372405	0.001852
	xl_hdl_fc	Metabolome	Hannum	0.181392	0.166951	1.0865	0.277717	0.001852
	xl_hdl_pl	Metabolome	Hannum	0.027967	0.175572	0.159289	0.873497	0.001852
	xl_hdl_tg	Metabolome	Hannum	-0.39399	0.166314	-2.36897	0.018167	0.001852
	xl_hdl_ce	Metabolome	Hannum	0.126186	0.158244	0.797416	0.425545	0.001852
	xl_hdl_l	Metabolome	Hannum	0.071871	0.168595	0.426292	0.670055	0.001852
	xl_hdl_p	Metabolome	Hannum	0.061152	0.17167	0.356222	0.721805	0.001852
	l_hdl_c	Metabolome	Hannum	-0.08595	0.185177	-0.46415	0.642713	0.001852
	l_hdl_fc	Metabolome	Hannum	-0.06195	0.186145	-0.33283	0.739384	0.001852
	l_hdl_pl	Metabolome	Hannum	-0.24703	0.1898	-1.30152	0.193603	0.001852
	l_hdl_ce	Metabolome	Hannum	-0.08303	0.184038	-0.45118	0.652028	0.001852
	l_hdl_l	Metabolome	Hannum	-0.18437	0.188973	-0.97566	0.329645	0.001852
	l_hdl_p	Metabolome	Hannum	-0.20729	0.189748	-1.09243	0.275106	0.001852
	m_hdl_c	Metabolome	Hannum	-0.4752	0.165898	-2.86439	0.004331	0.001852
	m_hdl_fc	Metabolome	Hannum	-0.46101	0.169493	-2.71993	0.006726	0.001852
	m_hdl_pl	Metabolome	Hannum	-0.47046	0.169735	-2.77171	0.005757	0.001852
	m_hdl_ce	Metabolome	Hannum	-0.46699	0.164904	-2.83186	0.00479	0.001852
	m_hdl_l	Metabolome	Hannum	-0.48334	0.167734	-2.8816	0.004104	0.001852
	m_hdl_p	Metabolome	Hannum	-0.47523	0.167609	-2.83534	0.004739	0.001852
	s_hdl_tg	Metabolome	Hannum	-0.1848	0.151277	-1.2216	0.22237	0.001852
	s_hdl_l	Metabolome	Hannum	-0.25023	0.151881	-1.64751	0.099998	0.001852
	s_hdl_p	Metabolome	Hannum	-0.27683	0.151784	-1.82386	0.068692	0.001852
	xxl_vldl_tg	Metabolome	Hannum	-0.15592	0.147481	-1.05719	0.2909	0.001852
	vldl_tg	Metabolome	Hannum	-0.39383	0.152012	-2.5908	0.009823	0.001852
	idl_tg	Metabolome	Hannum	-0.235	0.156541	-1.50123	0.133856	0.001852
	idl_c	Metabolome	Hannum	-0.1938	0.154073	-1.25785	0.208954	0.001852
	ldl_c	Metabolome	Hannum	-0.1202	0.154644	-0.77727	0.437318	0.001852
	hdl_c	Metabolome	Hannum	-0.18395	0.181137	-1.01551	0.31029	0.001852
	serum_tg	Metabolome	Hannum	-0.37469	0.152694	-2.4539	0.014432	0.001852
	serum_c	Metabolome	Hannum	-0.21612	0.157945	-1.36833	0.171743	0.001852
	vldl_d	Metabolome	Hannum	-0.3293	0.148006	-2.22492	0.026486	0.001852
	ldl_d	Metabolome	Hannum	-0.10019	0.148518	-0.67458	0.500225	0.001852
	hdl_d	Metabolome	Hannum	-0.09171	0.186657	-0.49131	0.623394	0.001852
	vldl_tg_efr	Metabolome	Hannum	-0.38004	0.152716	-2.48852	0.013115	0.001852
	idl_c_efr	Metabolome	Hannum	-0.26341	0.154704	-1.7027	0.08917	0.001852
	ldl_c_efr	Metabolome	Hannum	-0.14458	0.153564	-0.94152	0.346835	0.001852
	hdl2_c	Metabolome	Hannum	-0.15819	0.181829	-0.86997	0.384681	0.001852
	apoa1	Metabolome	Hannum	-0.28371	0.150784	-1.88158	0.060432	0.001852
	apob	Metabolome	Hannum	-0.22634	0.153689	-1.47268	0.141388	0.001852
	apobtoapoa1	Metabolome	Hannum	-0.19518	0.165843	-1.17689	0.239727	0.001852
	hdl3_c	Metabolome	Hannum	-0.40474	0.143465	-2.82119	0.004958	0.001852
	bohbut	Metabolome	Hannum	0.320524	0.145945	2.19619	0.028491	0.001852
	ace	Metabolome	Hannum	-0.0529	0.146701	-0.36059	0.718546	0.001852
	acace	Metabolome	Hannum	0.130102	0.148367	0.876895	0.38092	0.001852
	ala	Metabolome	Hannum	-0.15608	0.14794	-1.05501	0.29187	0.001852
	mobch2	Metabolome	Hannum	-0.35753	0.146431	-2.44161	0.01494	0.001852
	mobch3	Metabolome	Hannum	-0.30962	0.157816	-1.96192	0.050265	0.001852
	cit	Metabolome	Hannum	-0.21615	0.149569	-1.44517	0.148968	0.001852
	crea	Metabolome	Hannum	-0.25398	0.181087	-1.4025	0.161304	0.001852
	mobch	Metabolome	Hannum	-0.3447	0.156146	-2.20755	0.027679	0.001852
	glc	Metabolome	Hannum	0.02504	0.157676	0.158809	0.873875	0.001852
	gln	Metabolome	Hannum	0.003942	0.169901	0.023202	0.981497	0.001852
	glol	Metabolome	Hannum	0.369568	0.14738	2.50759	0.012438	0.001852
	gp	Metabolome	Hannum	0.327294	0.16229	2.01673	0.044187	0.001852
	his	Metabolome	Hannum	-0.3802	0.144052	-2.63931	0.00854	0.001852
	ile	Metabolome	Hannum	-0.28126	0.168531	-1.66891	0.095698	0.001852
	lac	Metabolome	Hannum	0.317629	0.147789	2.14921	0.03205	0.001852
	leu	Metabolome	Hannum	-0.03827	0.160497	-0.23848	0.811599	0.001852
	phe	Metabolome	Hannum	0.143985	0.152257	0.945671	0.344752	0.001852
	pyr	Metabolome	Hannum	0.188595	0.146272	1.28935	0.197821	0.001852
	tyr	Metabolome	Hannum	-0.1183	0.154842	-0.76399	0.445213	0.001852
	urea	Metabolome	Hannum	-0.25037	0.143015	-1.75063	0.080595	0.001852
	val	Metabolome	Hannum	-0.16884	0.183551	-0.91985	0.358041	0.001852
	ldl_friedewald	Metabolome	Hannum	-0.14576	0.152816	-0.95381	0.340581	0.001852
	EstC	Metabolome	Hannum	-0.27024	0.159019	-1.69945	0.089776	0.001852
	FreeC	Metabolome	Hannum	-0.26603	0.158382	-1.67966	0.093565	0.001852
	FAw3	Metabolome	Hannum	-0.25984	0.153998	-1.68728	0.0921	0.001852
	FAw6	Metabolome	Hannum	-0.32073	0.155129	-2.06754	0.039129	0.001852
	FAw79S	Metabolome	Hannum	-0.34135	0.152021	-2.24543	0.025129	0.001852
	TotFA	Metabolome	Hannum	-0.33343	0.154387	-2.15968	0.031214	0.001852
	la	Metabolome	Hannum	-0.31956	0.155915	-2.04956	0.040859	0.001852
	otPUFA	Metabolome	Hannum	-0.32091	0.157399	-2.03881	0.041929	0.001852
	dha	Metabolome	Hannum	-0.33849	0.168602	-2.00762	0.045156	0.001852
	mufa	Metabolome	Hannum	-0.33827	0.150399	-2.24912	0.024894	0.001852
	TotPG	Metabolome	Hannum	-0.32207	0.161855	-1.98985	0.047083	0.001852
	pc	Metabolome	Hannum	-0.4302	0.163789	-2.62654	0.008855	0.001852
	sm	Metabolome	Hannum	-0.32128	0.157523	-2.03958	0.041849	0.001852
	FAw3toFA	Metabolome	Hannum	-0.03865	0.147133	-0.26269	0.792884	0.001852
	FAw6toFA	Metabolome	Hannum	-0.00338	0.148814	-0.02271	0.981888	0.001852
	FAw79StoFA	Metabolome	Hannum	-0.18161	0.148578	-1.22231	0.222108	0.001852
	CH2inFA	Metabolome	Hannum	-0.00966	0.14572	-0.06631	0.947154	0.001852
	TGtoPG	Metabolome	Hannum	-0.2469	0.153718	-1.60622	0.108787	0.001852
	CH2toDB	Metabolome	Hannum	-0.21074	0.14479	-1.45545	0.146118	0.001852
	DBinFA	Metabolome	Hannum	-0.01212	0.149365	-0.08114	0.935363	0.001852
	BIStoDB	Metabolome	Hannum	-0.0228	0.145744	-0.15645	0.875733	0.001852
	BIStoFA	Metabolome	Hannum	0.014807	0.148521	0.099699	0.920619	0.001852
	FALen	Metabolome	Hannum	0.113443	0.148996	0.76138	0.446756	0.001852
	LAtoFA	Metabolome	Hannum	0.056581	0.149751	0.377836	0.705694	0.001852
	MUFAtoFA	Metabolome	Hannum	-0.06111	0.147555	-0.41418	0.678906	0.001852
	DHAtoFA	Metabolome	Hannum	-0.12308	0.163995	-0.75049	0.453275	0.001852
	age0_2006	Exposome	Hannum	0.217423	0.148871	1.46048	0.14466	0.001923
	age10_2006	Exposome	Hannum	0.216875	0.145595	1.48957	0.136834	0.001923
	age20_2006	Exposome	Hannum	-0.2328	0.13835	-1.68272	0.09293	0.001923
	age30_2006	Exposome	Hannum	-0.07723	0.151148	-0.51096	0.609561	0.001923
	age40_2006	Exposome	Hannum	0.055964	0.141912	0.394355	0.693452	0.001923
	age50_2006	Exposome	Hannum	0.230328	0.140932	1.63432	0.102689	0.001923
	age60_2006	Exposome	Hannum	0.090491	0.152463	0.593523	0.553052	0.001923
	age70_2006	Exposome	Hannum	-0.00948	0.148492	-0.06384	0.949118	0.001923
	age80_2006	Exposome	Hannum	-0.01045	0.147355	-0.07091	0.94349	0.001923
	age90_2006	Exposome	Hannum	0.044447	0.143445	0.309855	0.756773	0.001923
	under66_2006	Exposome	Hannum	-0.01893	0.149231	-0.12686	0.899088	0.001923
	over66_2006	Exposome	Hannum	0.019045	0.149232	0.127619	0.898492	0.001923
	under18_2006	Exposome	Hannum	0.226834	0.146533	1.54801	0.12212	0.001923
	over18_2006	Exposome	Hannum	-0.22673	0.146539	-1.54721	0.122313	0.001923
	edu1_2006	Exposome	Hannum	0.13117	0.150563	0.871194	0.383987	0.001923
	edu2_2006	Exposome	Hannum	-0.0383	0.144733	-0.26459	0.791408	0.001923
	edu3_2006	Exposome	Hannum	0.174786	0.149344	1.17036	0.242303	0.001923
	edu4_2006	Exposome	Hannum	-0.03931	0.153964	-0.25534	0.798549	0.001923
	edu5_2006	Exposome	Hannum	-0.23259	0.150545	-1.54497	0.122867	0.001923
	edu6_2006	Exposome	Hannum	-0.23532	0.146612	-1.60504	0.108983	0.001923
	unemp_2006	Exposome	Hannum	0.19057	0.154421	1.2341	0.217657	0.001923
	unemp2554_2006	Exposome	Hannum	0.112214	0.152756	0.734595	0.46287	0.001923
	unemp55_2006	Exposome	Hannum	0.213918	0.154725	1.38257	0.167313	0.001923
	unemp1824_2006	Exposome	Hannum	0.284273	0.161836	1.75655	0.079546	0.001923
	unempm_2006	Exposome	Hannum	0.080524	0.15425	0.52204	0.601837	0.001923
	unempw_2006	Exposome	Hannum	0.295017	0.155006	1.90326	0.057495	0.001923
	background1_2006	Exposome	Hannum	-0.24314	0.152025	-1.59934	0.110265	0.001923
	background2_2006	Exposome	Hannum	-0.22826	0.147003	-1.55277	0.120979	0.001923
	fcitizen_2006	Exposome	Hannum	-0.21617	0.145295	-1.48782	0.137296	0.001923
	evluth_2006	Exposome	Hannum	0.349372	0.151976	2.29887	0.021852	0.001923
	other_2006	Exposome	Hannum	-0.04444	0.154557	-0.28752	0.773813	0.001923
	type1_2006	Exposome	Hannum	-0.17869	0.144764	-1.23433	0.217538	0.001923
	type2_2006	Exposome	Hannum	0.129595	0.145241	0.892276	0.372583	0.001923
	type3_2006	Exposome	Hannum	0.243604	0.147205	1.65486	0.09845	0.001923
	type4_2006	Exposome	Hannum	0.176348	0.147772	1.19338	0.23317	0.001923
	type5_2006	Exposome	Hannum	-0.09677	0.150469	-0.64315	0.520362	0.001923
	finsa_2006	Exposome	Hannum	0.11569	0.150441	0.769007	0.442182	0.001923
	swe_2006	Exposome	Hannum	-0.03245	0.150131	-0.21615	0.828944	0.001923
	quartile1_2006	Exposome	Hannum	-0.03178	0.149642	-0.21238	0.831882	0.001923
	quartile2_2006	Exposome	Hannum	-0.0307	0.147829	-0.2077	0.835529	0.001923
	quartile3_2006	Exposome	Hannum	0.210624	0.147427	1.42866	0.153597	0.001923
	quartile4_2006	Exposome	Hannum	-0.05198	0.153587	-0.33847	0.735126	0.001923
	netmig_2006	Exposome	Hannum	-0.07485	0.138007	-0.54234	0.587781	0.001923
	vote_mun_2004	Exposome	Hannum	-0.04113	0.165908	-0.24793	0.804299	0.001923
	crime11_2006	Exposome	Hannum	-0.24781	0.152993	-1.61977	0.105804	0.001923
	crime12_2006	Exposome	Hannum	-0.4267	0.151225	-2.82163	0.004933	0.001923
	crime13_2006	Exposome	Hannum	0.032335	0.157004	0.205952	0.836902	0.001923
	crime14_2006	Exposome	Hannum	-0.29041	0.154432	-1.88048	0.06053	0.001923
	crime15_2006	Exposome	Hannum	0.071769	0.152925	0.469308	0.639019	0.001923
	crime16_2006	Exposome	Hannum	-0.02604	0.168915	-0.15418	0.877542	0.001923
	crime02_2006	Exposome	Hannum	0.118846	0.158592	0.749379	0.453951	0.001923
	vote_par_2007	Exposome	Hannum	-0.2236	0.153254	-1.45902	0.145074	0.001923
	built_isa_100_2006	Exposome	Hannum	-0.19807	0.146809	-1.34914	0.177771	0.001923
	built_isa_300_2006	Exposome	Hannum	-0.29192	0.144968	-2.01371	0.04446	0.001923
	built_isa_500_2006	Exposome	Hannum	-0.35471	0.145543	-2.43712	0.015078	0.001923
	dist_green_clc_2006	Exposome	Hannum	-0.12262	0.148379	-0.82639	0.408897	0.001923
	size_green_clc_2006	Exposome	Hannum	0.051883	0.15037	0.345036	0.730184	0.001923
	dist_blue_clc_2006	Exposome	Hannum	0.155948	0.15203	1.02578	0.305404	0.001923
	size_blue_clc_2006	Exposome	Hannum	-0.34054	0.146317	-2.32744	0.020257	0.001923
	treecover_2005_100	Exposome	Hannum	-0.05098	0.156259	-0.32623	0.744365	0.001923
	treecover_2005_300	Exposome	Hannum	-0.08262	0.157989	-0.52297	0.601197	0.001923
	treecover_2005_500	Exposome	Hannum	-0.03505	0.158248	-0.22148	0.8248	0.001923
	gaming	Lifestyle	Hannum	0.27191	0.283895	0.957785	0.338602	0.003846
	watching_videos	Lifestyle	Hannum	0.259255	0.267773	0.968188	0.333358	0.003846
	instrument_playing	Lifestyle	Hannum	0.418615	0.328003	1.27625	0.202372	0.003846
	reading	Lifestyle	Hannum	0.114727	0.268279	0.427641	0.669075	0.003846
	vocational_degree	Lifestyle	Hannum	-0.29032	0.309183	-0.93899	0.348102	0.003846
	going_out	Lifestyle	Hannum	-0.04052	0.265251	-0.15276	0.87864	0.003846
	going_to_dances	Lifestyle	Hannum	0.603393	0.321639	1.87599	0.061166	0.003846
	taking_part_in_clubs	Lifestyle	Hannum	0.607319	0.389193	1.56046	0.119229	0.003846
	going_to_fast_foods	Lifestyle	Hannum	-0.62098	0.295252	-2.10322	0.03591	0.003846
	going_to_bars	Lifestyle	Hannum	0.141586	0.283495	0.49943	0.617662	0.003846
	alcohol_use	Lifestyle	Hannum	-0.43057	0.335297	-1.28414	0.199608	0.003846
	drinking_to_intoxication	Lifestyle	Hannum	0.371954	0.298206	1.2473	0.212786	0.003846
	sex_first_time	Lifestyle	Hannum	0.69653	0.306135	2.27524	0.023323	0.003846
	SSC5D	Proteome	GrimAge	0.202454	0.101829	1.98818	0.047257	0.000196
	MASP2	Proteome	GrimAge	0.051903	0.100461	0.516647	0.605594	0.000196
	QSOX1	Proteome	GrimAge	-0.05918	0.107855	-0.54871	0.583402	0.000196
	CHL1	Proteome	GrimAge	-0.2088	0.110833	-1.88396	0.060027	0.000196
	PODXL	Proteome	GrimAge	-0.10722	0.106017	-1.01136	0.312259	0.000196
	FCN1	Proteome	GrimAge	0.320331	0.097118	3.29838	0.001035	0.000196
	NRP1	Proteome	GrimAge	-0.0237	0.102031	-0.23231	0.816383	0.000196
	APOL1	Proteome	GrimAge	0.084822	0.114369	0.741648	0.458578	0.000196
	ARPC1B	Proteome	GrimAge	0.051258	0.097505	0.525698	0.599308	0.000196
	ADAMDEC1	Proteome	GrimAge	-0.00878	0.096998	-0.09053	0.927897	0.000196
	TGOLN2	Proteome	GrimAge	0.014147	0.100985	0.140095	0.888632	0.000196
	B4GAT1	Proteome	GrimAge	-0.02555	0.093709	-0.27267	0.785215	0.000196
	CALU	Proteome	GrimAge	0.186458	0.097616	1.91012	0.056627	0.000196
	CD5L	Proteome	GrimAge	-0.00083	0.106647	-0.00781	0.993767	0.000196
	ICOSLG	Proteome	GrimAge	-0.03042	0.097813	-0.31102	0.755909	0.000196
	FCN3	Proteome	GrimAge	-0.16376	0.114099	-1.43524	0.151709	0.000196
	ATRN	Proteome	GrimAge	-0.02708	0.10388	-0.26068	0.794427	0.000196
	ENDOD1	Proteome	GrimAge	0.010656	0.099648	0.106934	0.914878	0.000196
	CLSTN1	Proteome	GrimAge	0.031813	0.09392	0.33872	0.734957	0.000196
	APOM	Proteome	GrimAge	-0.21703	0.10141	-2.14012	0.032749	0.000196
	H6PD	Proteome	GrimAge	0.149114	0.099294	1.50175	0.133702	0.000196
	VNN1	Proteome	GrimAge	0.299124	0.107403	2.78506	0.005511	0.000196
	IL18BP	Proteome	GrimAge	-0.03788	0.098717	-0.38377	0.701289	0.000196
	LDHA	Proteome	GrimAge	-0.02528	0.096624	-0.26161	0.793726	0.000196
	SOD1	Proteome	GrimAge	0.058692	0.097266	0.603413	0.546477	0.000196
	CP	Proteome	GrimAge	0.239095	0.115483	2.07039	0.038858	0.000196
	F13A1	Proteome	GrimAge	0.043667	0.100198	0.435807	0.663143	0.000196
	EGFR	Proteome	GrimAge	-0.0377	0.097259	-0.38758	0.698472	0.000196
	F2	Proteome	GrimAge	0.136681	0.102266	1.33653	0.181868	0.000196
	C1R	Proteome	GrimAge	0.132971	0.09372	1.41881	0.15655	0.000196
	F9	Proteome	GrimAge	0.228371	0.100868	2.26406	0.023929	0.000196
	F10	Proteome	GrimAge	0.042012	0.105012	0.400074	0.689238	0.000196
	CFD	Proteome	GrimAge	-0.13699	0.115406	-1.18705	0.235656	0.000196
	PLG	Proteome	GrimAge	0.108459	0.108258	1.00186	0.316815	0.000196
	F12	Proteome	GrimAge	-0.12318	0.11624	-1.05972	0.289706	0.000196
	CFB	Proteome	GrimAge	0.088604	0.100188	0.884383	0.37685	0.000196
	CA1	Proteome	GrimAge	-0.14657	0.09773	-1.49974	0.134248	0.000196
	CA2	Proteome	GrimAge	-0.05023	0.095631	-0.52527	0.599613	0.000196
	SERPINC1	Proteome	GrimAge	-0.3152	0.109579	-2.87645	0.004166	0.000196
	SERPINA3	Proteome	GrimAge	0.280313	0.102325	2.73944	0.006332	0.000196
	AGT	Proteome	GrimAge	0.074196	0.118549	0.625866	0.531636	0.000196
	C3	Proteome	GrimAge	-0.02535	0.103859	-0.24411	0.807225	0.000196
	C5	Proteome	GrimAge	0.30935	0.096085	3.21954	0.00136	0.000196
	TIMP1	Proteome	GrimAge	0.187328	0.100204	1.86947	0.062053	0.000196
	CST3	Proteome	GrimAge	-0.00308	0.103369	-0.02976	0.976266	0.000196
	KNG1	Proteome	GrimAge	0.267231	0.10697	2.49818	0.012748	0.000196
	TGFB1	Proteome	GrimAge	0.180828	0.095302	1.89742	0.058303	0.000196
	IGF2	Proteome	GrimAge	-0.23709	0.096963	-2.44516	0.014784	0.000196
	HBD	Proteome	GrimAge	0.002928	0.096778	0.03025	0.975879	0.000196
	MB	Proteome	GrimAge	-0.06504	0.099735	-0.65216	0.514573	0.000196
	COL1A1	Proteome	GrimAge	-0.07856	0.100603	-0.78089	0.435198	0.000196
	KRT14	Proteome	GrimAge	0.01284	0.095438	0.134539	0.893027	0.000196
	APOE	Proteome	GrimAge	-0.12129	0.104003	-1.16624	0.24396	0.000196
	APOA2	Proteome	GrimAge	-0.1241	0.1043	-1.18984	0.234568	0.000196
	APOC1	Proteome	GrimAge	-0.27263	0.099103	-2.75099	0.006123	0.000196
	APOC2	Proteome	GrimAge	-0.10964	0.107409	-1.02077	0.307757	0.000196
	APOC3	Proteome	GrimAge	-0.14165	0.100095	-1.41514	0.15755	0.000196
	APCS	Proteome	GrimAge	0.401868	0.112832	3.56164	0.000396	0.000196
	C1QA	Proteome	GrimAge	-0.06347	0.100504	-0.63153	0.527938	0.000196
	C1QB	Proteome	GrimAge	-0.04655	0.100515	-0.46315	0.64343	0.000196
	C1QC	Proteome	GrimAge	0.015688	0.100834	0.155578	0.876419	0.000196
	C9	Proteome	GrimAge	0.343313	0.098246	3.49444	0.000513	0.000196
	APOH	Proteome	GrimAge	-0.29724	0.111886	-2.65664	0.008092	0.000196
	FN1	Proteome	GrimAge	-0.10093	0.108133	-0.93336	0.351003	0.000196
	RBP4	Proteome	GrimAge	-0.1886	0.105287	-1.79127	0.073732	0.000196
	AMBP	Proteome	GrimAge	0.146927	0.100368	1.46389	0.143754	0.000196
	AHSG	Proteome	GrimAge	0.040656	0.105414	0.385681	0.699865	0.000196
	TTR	Proteome	GrimAge	-0.35635	0.110919	-3.2127	0.001385	0.000196
	GC	Proteome	GrimAge	0.13098	0.110331	1.18715	0.235635	0.000196
	PPBP	Proteome	GrimAge	0.10053	0.105517	0.952735	0.341088	0.000196
	PF4	Proteome	GrimAge	0.040158	0.101536	0.395505	0.692609	0.000196
	HPX	Proteome	GrimAge	-0.01035	0.111239	-0.09301	0.925922	0.000196
	ANG	Proteome	GrimAge	-0.03819	0.105644	-0.36148	0.717864	0.000196
	F11	Proteome	GrimAge	0.007886	0.104037	0.075804	0.939599	0.000196
	KLKB1	Proteome	GrimAge	-0.01485	0.101378	-0.14645	0.883618	0.000196
	SLPI	Proteome	GrimAge	0.029394	0.09502	0.309346	0.757179	0.000196
	C4BPA	Proteome	GrimAge	-0.08163	0.107665	-0.75819	0.448622	0.000196
	VTN	Proteome	GrimAge	0.292076	0.110553	2.64194	0.008463	0.000196
	CAT	Proteome	GrimAge	-0.10665	0.098371	-1.08412	0.27879	0.000196
	FUCA1	Proteome	GrimAge	-0.06204	0.106074	-0.58487	0.558841	0.000196
	PROC	Proteome	GrimAge	-0.17817	0.101752	-1.75102	0.080441	0.000196
	ALDOA	Proteome	GrimAge	-0.08307	0.105796	-0.7852	0.432647	0.000196
	APOB	Proteome	GrimAge	-0.00587	0.107534	-0.05463	0.956452	0.000196
	LCAT	Proteome	GrimAge	-0.09615	0.103311	-0.9307	0.35237	0.000196
	HRG	Proteome	GrimAge	-0.17905	0.106736	-1.67751	0.093942	0.000196
	A1BG	Proteome	GrimAge	0.210969	0.108837	1.9384	0.05304	0.000196
	KRT6B	Proteome	GrimAge	-0.06859	0.091942	-0.746	0.456025	0.000196
	KRT1	Proteome	GrimAge	-0.02219	0.09672	-0.22942	0.818623	0.000196
	VWF	Proteome	GrimAge	0.207352	0.10409	1.99204	0.046799	0.000196
	SHBG	Proteome	GrimAge	0.076237	0.140872	0.541181	0.58858	0.000196
	GAPDH	Proteome	GrimAge	0.016366	0.093762	0.17455	0.861503	0.000196
	HLA-A	Proteome	GrimAge	0.205543	0.11474	1.79138	0.073752	0.000196
	AMY2A	Proteome	GrimAge	-0.15912	0.100368	-1.58541	0.11342	0.000196
	IGF1	Proteome	GrimAge	-0.30487	0.099861	-3.053	0.002371	0.000196
	ALDOB	Proteome	GrimAge	-0.10495	0.098903	-1.06118	0.289074	0.000196
	APP	Proteome	GrimAge	0.199932	0.099069	2.01811	0.044032	0.000196
	APOD	Proteome	GrimAge	-0.21536	0.107659	-2.0004	0.045902	0.000196
	ITGB3	Proteome	GrimAge	0.044155	0.100865	0.437763	0.661717	0.000196
	SERPINE1	Proteome	GrimAge	0.035896	0.099355	0.361292	0.718013	0.000196
	SERPINA5	Proteome	GrimAge	-0.0788	0.110054	-0.71606	0.474225	0.000196
	SERPING1	Proteome	GrimAge	-0.12949	0.108373	-1.19483	0.232611	0.000196
	CFI	Proteome	GrimAge	0.050279	0.100831	0.498649	0.618215	0.000196
	F13B	Proteome	GrimAge	0.078278	0.103791	0.754189	0.451024	0.000196
	ICAM1	Proteome	GrimAge	0.256851	0.103914	2.47177	0.013711	0.000196
	REG1A	Proteome	GrimAge	0.061126	0.098031	0.623532	0.533191	0.000196
	CLEC3B	Proteome	GrimAge	-0.41264	0.112374	-3.67204	0.000262	0.000196
	SERPINA7	Proteome	GrimAge	0.103682	0.115433	0.898201	0.369433	0.000196
	SERPIND1	Proteome	GrimAge	0.056047	0.106049	0.528496	0.59735	0.000196
	ITGB1	Proteome	GrimAge	-0.09332	0.101064	-0.92342	0.356178	0.000196
	BCHE	Proteome	GrimAge	-0.05531	0.118048	-0.4685	0.639593	0.000196
	GSN	Proteome	GrimAge	-0.32663	0.106489	-3.06727	0.002258	0.000196
	C2	Proteome	GrimAge	0.205681	0.102316	2.01026	0.044843	0.000196
	APOA4	Proteome	GrimAge	-0.18631	0.109803	-1.69675	0.090238	0.000196
	CKM	Proteome	GrimAge	0.035089	0.096007	0.365486	0.714895	0.000196
	ENO1	Proteome	GrimAge	0.038456	0.096024	0.400482	0.688958	0.000196
	LDHB	Proteome	GrimAge	-0.17761	0.09868	-1.79986	0.072403	0.000196
	PROS1	Proteome	GrimAge	-0.12039	0.110323	-1.09123	0.275608	0.000196
	P4HB	Proteome	GrimAge	-0.03554	0.095766	-0.37116	0.710667	0.000196
	ASGR2	Proteome	GrimAge	-0.07632	0.098001	-0.77878	0.436436	0.000196
	CSF1R	Proteome	GrimAge	-0.11574	0.10354	-1.11781	0.26408	0.000196
	CTSD	Proteome	GrimAge	0.152226	0.097987	1.55354	0.120868	0.000196
	C8A	Proteome	GrimAge	-0.03415	0.103361	-0.3304	0.741208	0.000196
	C8B	Proteome	GrimAge	-0.04406	0.100192	-0.43972	0.660298	0.000196
	GP1BA	Proteome	GrimAge	-0.12048	0.110353	-1.09178	0.275347	0.000196
	C8G	Proteome	GrimAge	0.01359	0.105355	0.128991	0.897406	0.000196
	TUBB	Proteome	GrimAge	-0.10068	0.095835	-1.0506	0.293908	0.000196
	PSAP	Proteome	GrimAge	-0.2578	0.096795	-2.6634	0.007956	0.000196
	PFN1	Proteome	GrimAge	-0.05714	0.097766	-0.58444	0.559157	0.000196
	UMOD	Proteome	GrimAge	-0.16867	0.103394	-1.63137	0.10333	0.000196
	LAMB1	Proteome	GrimAge	-0.25699	0.098633	-2.60555	0.009414	0.000196
	TPM2	Proteome	GrimAge	-0.14063	0.09646	-1.45789	0.145445	0.000196
	THBS1	Proteome	GrimAge	-0.07108	0.100775	-0.70533	0.480892	0.000196
	RNASE1	Proteome	GrimAge	0.002833	0.102569	0.02762	0.977974	0.000196
	COL1A2	Proteome	GrimAge	0.0468	0.095544	0.489823	0.624464	0.000196
	SERPINA6	Proteome	GrimAge	0.065314	0.118535	0.551005	0.581833	0.000196
	SLC3A2	Proteome	GrimAge	-0.07783	0.107664	-0.72291	0.470044	0.000196
	HSP90AB1	Proteome	GrimAge	-0.03668	0.095694	-0.38335	0.701614	0.000196
	MMP2	Proteome	GrimAge	-0.27363	0.102822	-2.66122	0.007994	0.000196
	SOD3	Proteome	GrimAge	-0.27017	0.107831	-2.50549	0.012477	0.000196
	CTSG	Proteome	GrimAge	-0.15567	0.096285	-1.61675	0.106501	0.000196
	MGP	Proteome	GrimAge	-0.18235	0.105407	-1.72993	0.084137	0.000196
	ITGA2B	Proteome	GrimAge	-0.09272	0.098164	-0.94451	0.345309	0.000196
	LPA	Proteome	GrimAge	0.128459	0.095683	1.34255	0.17998	0.000196
	CD14	Proteome	GrimAge	0.25181	0.099638	2.52725	0.011756	0.000196
	CFH	Proteome	GrimAge	0.096707	0.110344	0.876414	0.381139	0.000196
	SERPINF2	Proteome	GrimAge	-0.13005	0.100102	-1.2992	0.194386	0.000196
	F7	Proteome	GrimAge	-0.06826	0.100693	-0.67794	0.498085	0.000196
	KRT16	Proteome	GrimAge	-0.24855	0.092668	-2.68211	0.007554	0.000196
	IL6R	Proteome	GrimAge	0.03813	0.09986	0.381832	0.702723	0.000196
	DBH	Proteome	GrimAge	-0.07313	0.110298	-0.66306	0.507532	0.000196
	SPARC	Proteome	GrimAge	0.053113	0.107296	0.495013	0.620767	0.000196
	C1S	Proteome	GrimAge	0.050219	0.105621	0.475461	0.634624	0.000196
	C4A	Proteome	GrimAge	0.3755	0.103813	3.61709	0.000323	0.000196
	C4B	Proteome	GrimAge	0.077135	0.103786	0.74321	0.457635	0.000196
	SAA1	Proteome	GrimAge	0.242353	0.100185	2.41906	0.015885	0.000196
	SAA2	Proteome	GrimAge	0.106869	0.104996	1.01784	0.309165	0.000196
	SRGN	Proteome	GrimAge	0.075543	0.098982	0.763198	0.445659	0.000196
	RNASE2	Proteome	GrimAge	0.089764	0.102233	0.878029	0.380284	0.000196
	PTPRF	Proteome	GrimAge	0.100987	0.092298	1.09414	0.274428	0.000196
	C7	Proteome	GrimAge	-0.00685	0.111407	-0.06153	0.950957	0.000196
	TFPI	Proteome	GrimAge	-0.24852	0.102474	-2.42515	0.015587	0.000196
	PF4V1	Proteome	GrimAge	-0.09027	0.100226	-0.90067	0.368125	0.000196
	KIT	Proteome	GrimAge	-0.06428	0.103809	-0.61921	0.536015	0.000196
	CLU	Proteome	GrimAge	-0.09487	0.09621	-0.98612	0.324508	0.000196
	HSPA5	Proteome	GrimAge	0.029308	0.097348	0.301069	0.763472	0.000196
	LAMC1	Proteome	GrimAge	-0.19788	0.098559	-2.00775	0.04513	0.000196
	HSPA8	Proteome	GrimAge	0.009691	0.096773	0.100141	0.920269	0.000196
	MBL2	Proteome	GrimAge	0.061085	0.109373	0.558506	0.576696	0.000196
	LAMP1	Proteome	GrimAge	-0.07704	0.10161	-0.75816	0.448652	0.000196
	FGFR1	Proteome	GrimAge	-0.12065	0.093992	-1.28357	0.199881	0.000196
	CETP	Proteome	GrimAge	-0.11684	0.102679	-1.13793	0.255602	0.000196
	IGF2R	Proteome	GrimAge	-0.03796	0.099616	-0.38106	0.703294	0.000196
	COL6A1	Proteome	GrimAge	0.000618	0.099817	0.006188	0.995065	0.000196
	COL6A3	Proteome	GrimAge	-0.12087	0.097742	-1.23663	0.216736	0.000196
	F5	Proteome	GrimAge	0.127982	0.10749	1.19064	0.234243	0.000196
	ACE	Proteome	GrimAge	-0.00194	0.106206	-0.01824	0.98545	0.000196
	CDH1	Proteome	GrimAge	-0.08298	0.099652	-0.83267	0.405369	0.000196
	PEPD	Proteome	GrimAge	0.02657	0.100071	0.265514	0.790708	0.000196
	LAMP2	Proteome	GrimAge	0.034361	0.099517	0.345276	0.730015	0.000196
	NCAM1	Proteome	GrimAge	0.022235	0.106417	0.208944	0.834568	0.000196
	ICAM2	Proteome	GrimAge	-0.08022	0.106206	-0.75537	0.450311	0.000196
	KRT10	Proteome	GrimAge	-0.08975	0.096346	-0.93156	0.351971	0.000196
	KRT13	Proteome	GrimAge	0.089202	0.093778	0.95121	0.341941	0.000196
	C6	Proteome	GrimAge	0.102231	0.103853	0.984387	0.325309	0.000196
	PRG2	Proteome	GrimAge	-0.17049	0.102908	-1.65671	0.098093	0.000196
	LCP1	Proteome	GrimAge	0.030344	0.096812	0.313434	0.754068	0.000196
	SELL	Proteome	GrimAge	-0.01722	0.106541	-0.16162	0.87166	0.000196
	CD99	Proteome	GrimAge	-0.26377	0.095763	-2.75436	0.006074	0.000196
	PRKCSH	Proteome	GrimAge	0.01961	0.094844	0.206755	0.83628	0.000196
	NID1	Proteome	GrimAge	0.096023	0.098447	0.97538	0.329792	0.000196
	PKM	Proteome	GrimAge	-0.10959	0.099899	-1.09704	0.273112	0.000196
	HSP90B1	Proteome	GrimAge	-0.10332	0.103663	-0.99669	0.319314	0.000196
	ANPEP	Proteome	GrimAge	0.111744	0.100934	1.1071	0.26872	0.000196
	PVR	Proteome	GrimAge	0.205564	0.109779	1.87252	0.061594	0.000196
	CPN1	Proteome	GrimAge	-0.17079	0.112942	-1.51215	0.130993	0.000196
	B4GALT1	Proteome	GrimAge	-0.09823	0.097064	-1.01202	0.311968	0.000196
	NA	Proteome	GrimAge	0.111682	0.095261	1.17239	0.241563	0.000196
	TIMP2	Proteome	GrimAge	-0.12205	0.102294	-1.19313	0.233295	0.000196
	CD44	Proteome	GrimAge	0.128502	0.101517	1.26583	0.206088	0.000196
	SELP	Proteome	GrimAge	-0.12206	0.097249	-1.25514	0.20995	0.000196
	ACAN	Proteome	GrimAge	-0.01224	0.100079	-0.12226	0.902737	0.000196
	FAH	Proteome	GrimAge	0.033142	0.098211	0.337456	0.735903	0.000196
	ENG	Proteome	GrimAge	-0.20895	0.099421	-2.10168	0.036043	0.000196
	IGFBP3	Proteome	GrimAge	-0.31446	0.100625	-3.12503	0.001863	0.000196
	IGFBP2	Proteome	GrimAge	0.147568	0.101287	1.45693	0.145683	0.000196
	VCL	Proteome	GrimAge	-0.16221	0.099211	-1.635	0.10259	0.000196
	LBP	Proteome	GrimAge	0.092285	0.100986	0.91384	0.361171	0.000196
	PAM	Proteome	GrimAge	0.060275	0.093712	0.643192	0.520387	0.000196
	CDH2	Proteome	GrimAge	0.10099	0.094555	1.06807	0.285976	0.000196
	VCAM1	Proteome	GrimAge	0.001311	0.104997	0.012484	0.990044	0.000196
	ITIH2	Proteome	GrimAge	0.053196	0.103981	0.511598	0.609116	0.000196
	ITIH1	Proteome	GrimAge	0.099256	0.102557	0.967814	0.333523	0.000196
	CR2	Proteome	GrimAge	-0.07764	0.108611	-0.71485	0.474968	0.000196
	PZP	Proteome	GrimAge	0.02126	0.126866	0.167575	0.866974	0.000196
	C4BPB	Proteome	GrimAge	0.077589	0.109441	0.708959	0.478619	0.000196
	FLG	Proteome	GrimAge	-0.02159	0.095613	-0.22583	0.82142	0.000196
	FLNA	Proteome	GrimAge	-0.17876	0.099666	-1.79361	0.07339	0.000196
	CD9	Proteome	GrimAge	-0.02931	0.099735	-0.29385	0.768973	0.000196
	TNXB	Proteome	GrimAge	-0.15942	0.104545	-1.52486	0.127824	0.000196
	GPX3	Proteome	GrimAge	-0.20236	0.102325	-1.97767	0.04843	0.000196
	IGFBP4	Proteome	GrimAge	0.021817	0.106183	0.205464	0.83728	0.000196
	CPN2	Proteome	GrimAge	-0.11555	0.112855	-1.02388	0.30628	0.000196
	PROZ	Proteome	GrimAge	0.012056	0.112888	0.106792	0.914988	0.000196
	MRC1	Proteome	GrimAge	0.189453	0.095565	1.98244	0.04793	0.000196
	FBLN1	Proteome	GrimAge	-0.16874	0.101572	-1.66128	0.097192	0.000196
	PTPRG	Proteome	GrimAge	-0.17271	0.104831	-1.64748	0.100018	0.000196
	CFL1	Proteome	GrimAge	0.032102	0.099475	0.322715	0.747027	0.000196
	LAMA2	Proteome	GrimAge	-0.11252	0.097775	-1.15083	0.250294	0.000196
	IGFBP6	Proteome	GrimAge	-0.10027	0.105059	-0.95442	0.340274	0.000196
	IGFBP5	Proteome	GrimAge	-0.28985	0.099316	-2.91845	0.003651	0.000196
	TNC	Proteome	GrimAge	-0.01635	0.102945	-0.1588	0.873883	0.000196
	AZGP1	Proteome	GrimAge	-0.19539	0.107354	-1.82006	0.069236	0.000196
	CTSS	Proteome	GrimAge	0.109563	0.098341	1.11412	0.265694	0.000196
	MSN	Proteome	GrimAge	0.021093	0.099725	0.211509	0.832568	0.000196
	MST1	Proteome	GrimAge	-0.11058	0.10342	-1.06923	0.285385	0.000196
	STOM	Proteome	GrimAge	0.13403	0.098887	1.35538	0.175827	0.000196
	PON1	Proteome	GrimAge	-0.19754	0.106976	-1.84655	0.065276	0.000196
	DPP4	Proteome	GrimAge	-0.32183	0.105955	-3.03747	0.002491	0.000196
	CALR	Proteome	GrimAge	-0.15339	0.093222	-1.64542	0.100502	0.000196
	CFP	Proteome	GrimAge	-0.04942	0.105634	-0.46785	0.640065	0.000196
	GRN	Proteome	GrimAge	0.321609	0.100929	3.1865	0.001514	0.000196
	CCN2	Proteome	GrimAge	-0.10023	0.096354	-1.04027	0.298669	0.000196
	TKT	Proteome	GrimAge	0.095213	0.103388	0.92093	0.357458	0.000196
	BLVRB	Proteome	GrimAge	0.082619	0.095525	0.864894	0.387479	0.000196
	PDIA3	Proteome	GrimAge	-0.05532	0.095345	-0.58021	0.562019	0.000196
	PRDX2	Proteome	GrimAge	-0.13725	0.0951	-1.44324	0.149537	0.000196
	ICAM3	Proteome	GrimAge	-0.0475	0.101874	-0.46626	0.641195	0.000196
	CDH5	Proteome	GrimAge	-0.08757	0.109486	-0.79979	0.424134	0.000196
	MAN1A1	Proteome	GrimAge	0.068194	0.101382	0.672641	0.501431	0.000196
	RNASE4	Proteome	GrimAge	-0.03589	0.102555	-0.35	0.726458	0.000196
	PRSS3	Proteome	GrimAge	0.067544	0.108051	0.625116	0.532119	0.000196
	THBS4	Proteome	GrimAge	-0.26988	0.105366	-2.56139	0.010663	0.000196
	KRT9	Proteome	GrimAge	0.089502	0.095697	0.935268	0.350064	0.000196
	SAA4	Proteome	GrimAge	0.074671	0.102774	0.726554	0.467779	0.000196
	FBN1	Proteome	GrimAge	-0.07975	0.099812	-0.79902	0.424602	0.000196
	IGFALS	Proteome	GrimAge	-0.18867	0.102313	-1.84404	0.0657	0.000196
	KRT2	Proteome	GrimAge	0.006615	0.095266	0.069438	0.944667	0.000196
	FLT4	Proteome	GrimAge	0.137258	0.097296	1.41074	0.158877	0.000196
	SERPINF1	Proteome	GrimAge	-0.1711	0.108216	-1.58106	0.114375	0.000196
	CFHR2	Proteome	GrimAge	-0.00319	0.111269	-0.02867	0.977133	0.000196
	COL18A1	Proteome	GrimAge	-0.0097	0.100434	-0.09655	0.923117	0.000196
	IL6ST	Proteome	GrimAge	-0.03578	0.098832	-0.362	0.717498	0.000196
	GP5	Proteome	GrimAge	0.016644	0.100705	0.165276	0.868782	0.000196
	PTGDS	Proteome	GrimAge	-0.09185	0.102294	-0.89787	0.369624	0.000196
	MCAM	Proteome	GrimAge	-0.26917	0.103532	-2.59984	0.009563	0.000196
	BTD	Proteome	GrimAge	0.024866	0.104179	0.238687	0.811426	0.000196
	AFM	Proteome	GrimAge	-0.09314	0.104267	-0.89326	0.372068	0.000196
	SERPINB4	Proteome	GrimAge	0.029853	0.09426	0.316706	0.751592	0.000196
	KRT6C	Proteome	GrimAge	-0.18007	0.09309	-1.93432	0.053622	0.000196
	MASP1	Proteome	GrimAge	-0.04806	0.103919	-0.46249	0.643889	0.000196
	COMP	Proteome	GrimAge	-0.3404	0.108004	-3.15173	0.001702	0.000196
	SELENOP	Proteome	GrimAge	-0.1263	0.104791	-1.20522	0.228594	0.000196
	CAMP	Proteome	GrimAge	0.168001	0.101393	1.65693	0.098052	0.000196
	GDI2	Proteome	GrimAge	0.138105	0.097934	1.41018	0.159027	0.000196
	LUM	Proteome	GrimAge	-0.19645	0.105457	-1.86288	0.062971	0.000196
	CTSC	Proteome	GrimAge	-0.0233	0.098082	-0.2376	0.812279	0.000196
	CACNA2D1	Proteome	GrimAge	-0.19274	0.102628	-1.87806	0.060861	0.000196
	EPHA4	Proteome	GrimAge	-0.09294	0.09558	-0.9724	0.331289	0.000196
	NAGLU	Proteome	GrimAge	-0.11448	0.0996	-1.14945	0.250833	0.000196
	APOC4	Proteome	GrimAge	-0.12091	0.102692	-1.1774	0.239487	0.000196
	PLTP	Proteome	GrimAge	-0.31092	0.102304	-3.03915	0.002476	0.000196
	INHBC	Proteome	GrimAge	-0.15622	0.09412	-1.6598	0.09756	0.000196
	CDH13	Proteome	GrimAge	-0.33201	0.106423	-3.11971	0.001894	0.000196
	DEFA3	Proteome	GrimAge	0.216114	0.095925	2.25294	0.02466	0.000196
	TPI1	Proteome	GrimAge	0.052033	0.095598	0.544291	0.58647	0.000196
	ACTB	Proteome	GrimAge	-0.02068	0.100433	-0.20589	0.836945	0.000196
	RAP1B	Proteome	GrimAge	-0.14903	0.100719	-1.47967	0.139494	0.000196
	LYZ	Proteome	GrimAge	0.070978	0.105956	0.669886	0.503182	0.000196
	B2M	Proteome	GrimAge	0.085473	0.103598	0.82505	0.409659	0.000196
	TMSB4X	Proteome	GrimAge	-0.07752	0.099277	-0.7808	0.43524	0.000196
	RPL11	Proteome	GrimAge	-0.00584	0.099791	-0.05856	0.953321	0.000196
	PPIA	Proteome	GrimAge	-0.10687	0.096216	-1.11072	0.267174	0.000196
	YWHAZ	Proteome	GrimAge	0.045492	0.100884	0.45094	0.652197	0.000196
	ACTG1	Proteome	GrimAge	0.053715	0.105809	0.507663	0.611867	0.000196
	NA	Proteome	GrimAge	-0.0805	0.095647	-0.84165	0.400355	0.000196
	TUBA1B	Proteome	GrimAge	-0.03818	0.099987	-0.38187	0.702695	0.000196
	HBB	Proteome	GrimAge	-0.156	0.09797	-1.59228	0.111891	0.000196
	HBG2	Proteome	GrimAge	-0.16387	0.092839	-1.76506	0.078153	0.000196
	HBA1	Proteome	GrimAge	-0.21359	0.099495	-2.14676	0.032248	0.000196
	GSTO1	Proteome	GrimAge	0.158872	0.099258	1.6006	0.110008	0.000196
	RELN	Proteome	GrimAge	0.142721	0.09603	1.48621	0.137811	0.000196
	GPLD1	Proteome	GrimAge	0.001311	0.103741	0.012639	0.98992	0.000196
	BASP1	Proteome	GrimAge	0.02124	0.096324	0.220507	0.825559	0.000196
	HSPG2	Proteome	GrimAge	-0.19268	0.103137	-1.86824	0.062219	0.000196
	CLTC	Proteome	GrimAge	0.094571	0.093707	1.00922	0.313339	0.000196
	CTBS	Proteome	GrimAge	0.10308	0.101157	1.01901	0.308601	0.000196
	FABP5	Proteome	GrimAge	0.107699	0.095571	1.1269	0.260288	0.000196
	CFHR3	Proteome	GrimAge	-0.13447	0.105986	-1.26872	0.205006	0.000196
	CFHR1	Proteome	GrimAge	-0.01608	0.10194	-0.15776	0.874703	0.000196
	KRT17	Proteome	GrimAge	0.06369	0.092178	0.690947	0.489921	0.000196
	NOTCH2	Proteome	GrimAge	0.102101	0.098481	1.03676	0.300292	0.000196
	HGFAC	Proteome	GrimAge	-0.06398	0.108983	-0.58708	0.557362	0.000196
	ITIH3	Proteome	GrimAge	0.255073	0.107201	2.37938	0.017642	0.000196
	PRDX1	Proteome	GrimAge	0.005773	0.097888	0.05898	0.952989	0.000196
	LRP1	Proteome	GrimAge	-0.04479	0.103137	-0.4343	0.664222	0.000196
	LGALS3BP	Proteome	GrimAge	0.102465	0.115711	0.885528	0.376207	0.000196
	BST1	Proteome	GrimAge	0.107498	0.105325	1.02063	0.307823	0.000196
	EFEMP1	Proteome	GrimAge	-0.07048	0.102476	-0.6878	0.491849	0.000196
	FSTL1	Proteome	GrimAge	0.038637	0.098781	0.391144	0.695837	0.000196
	CNTN1	Proteome	GrimAge	-0.33569	0.100727	-3.33271	0.000915	0.000196
	FAP	Proteome	GrimAge	-0.15567	0.101038	-1.5407	0.12394	0.000196
	LMAN2	Proteome	GrimAge	0.050081	0.094615	0.529306	0.596815	0.000196
	PTPRJ	Proteome	GrimAge	-0.0648	0.106141	-0.61054	0.541725	0.000196
	PLA2G7	Proteome	GrimAge	0.180286	0.099886	1.80492	0.071606	0.000196
	SPP2	Proteome	GrimAge	-0.13664	0.114234	-1.19614	0.232091	0.000196
	MMRN1	Proteome	GrimAge	-0.03826	0.101834	-0.37575	0.707232	0.000196
	LSAMP	Proteome	GrimAge	-0.13866	0.101083	-1.37172	0.170672	0.000196
	ALCAM	Proteome	GrimAge	-0.01587	0.095042	-0.167	0.867435	0.000196
	APOF	Proteome	GrimAge	-0.09849	0.095317	-1.03332	0.301932	0.000196
	ENPP2	Proteome	GrimAge	0.030539	0.115327	0.264808	0.791248	0.000196
	NID2	Proteome	GrimAge	0.026753	0.095267	0.280823	0.778954	0.000196
	DSG2	Proteome	GrimAge	-0.11558	0.102851	-1.12372	0.26157	0.000196
	FGL2	Proteome	GrimAge	-0.15682	0.10189	-1.53915	0.12428	0.000196
	SPARCL1	Proteome	GrimAge	-0.24709	0.101138	-2.44312	0.014856	0.000196
	HABP2	Proteome	GrimAge	0.228486	0.10564	2.16287	0.030941	0.000196
	ITIH4	Proteome	GrimAge	0.206333	0.112648	1.83167	0.067471	0.000196
	LTBP1	Proteome	GrimAge	0.076449	0.104452	0.731905	0.464509	0.000196
	GPNMB	Proteome	GrimAge	0.003234	0.101403	0.031897	0.974565	0.000196
	POSTN	Proteome	GrimAge	-0.06958	0.099209	-0.70135	0.483374	0.000196
	PCOLCE	Proteome	GrimAge	-0.22545	0.102486	-2.19982	0.028213	0.000196
	PON3	Proteome	GrimAge	-0.08571	0.102671	-0.8348	0.404162	0.000196
	FCN2	Proteome	GrimAge	0.041618	0.103305	0.402862	0.68719	0.000196
	TGFBI	Proteome	GrimAge	0.02115	0.108936	0.19415	0.846122	0.000196
	CST6	Proteome	GrimAge	-0.13776	0.10062	-1.36915	0.171471	0.000196
	ADIPOQ	Proteome	GrimAge	-0.17387	0.102876	-1.69008	0.091544	0.000196
	IGFBP7	Proteome	GrimAge	0.043711	0.102785	0.425269	0.670793	0.000196
	ECM1	Proteome	GrimAge	-0.16377	0.106441	-1.53863	0.124401	0.000196
	MAN2A1	Proteome	GrimAge	0.068332	0.09475	0.721177	0.471117	0.000196
	AOC3	Proteome	GrimAge	-0.16935	0.104072	-1.62728	0.104189	0.000196
	SVEP1	Proteome	GrimAge	-0.03098	0.09585	-0.32325	0.74663	0.000196
	ACTBL2	Proteome	GrimAge	0.051708	0.107238	0.482182	0.629842	0.000196
	FLG2	Proteome	GrimAge	-0.09852	0.091685	-1.07451	0.28312	0.000196
	VASN	Proteome	GrimAge	-0.12589	0.109237	-1.15245	0.249601	0.000196
	SBSN	Proteome	GrimAge	-0.02536	0.092466	-0.27423	0.784019	0.000196
	PLXDC2	Proteome	GrimAge	-0.05069	0.105499	-0.48043	0.631094	0.000196
	PI16	Proteome	GrimAge	-0.19888	0.100851	-1.97197	0.04908	0.000196
	ADAMTSL4	Proteome	GrimAge	-0.15507	0.101194	-1.53241	0.125966	0.000196
	CD109	Proteome	GrimAge	-0.15503	0.103226	-1.50182	0.133665	0.000196
	ADAMTS13	Proteome	GrimAge	-0.07105	0.105079	-0.67619	0.499176	0.000196
	ABI3BP	Proteome	GrimAge	-0.19181	0.10359	-1.85166	0.064614	0.000196
	MEGF8	Proteome	GrimAge	-0.01178	0.102165	-0.11528	0.908261	0.000196
	ADGRG6	Proteome	GrimAge	0.088998	0.105114	0.84668	0.397519	0.000196
	ADAMTSL2	Proteome	GrimAge	-0.01548	0.102222	-0.15147	0.879652	0.000196
	SERPINA11	Proteome	GrimAge	-0.02856	0.103877	-0.27495	0.783455	0.000196
	OAF	Proteome	GrimAge	0.017857	0.098188	0.181868	0.855752	0.000196
	FERMT3	Proteome	GrimAge	0.048552	0.101749	0.477175	0.63341	0.000196
	CD163	Proteome	GrimAge	0.047633	0.103602	0.459769	0.645845	0.000196
	TREML1	Proteome	GrimAge	0.109091	0.09607	1.13554	0.256646	0.000196
	HRNR	Proteome	GrimAge	0.089495	0.093981	0.95226	0.341408	0.000196
	CILP2	Proteome	GrimAge	-0.19613	0.097846	-2.00448	0.045497	0.000196
	ADGRF5	Proteome	GrimAge	0.140202	0.100412	1.39627	0.16315	0.000196
	STK11IP	Proteome	GrimAge	0.000156	0.09721	0.00161	0.998716	0.000196
	SYNPO	Proteome	GrimAge	-0.04901	0.093209	-0.5258	0.599255	0.000196
	PCSK9	Proteome	GrimAge	5.89e-05	0.099734	0.00059	0.999529	0.000196
	HMCN2	Proteome	GrimAge	0.01303	0.097153	0.134115	0.89336	0.000196
	ROBO4	Proteome	GrimAge	-0.04051	0.104031	-0.38939	0.697119	0.000196
	CFHR4	Proteome	GrimAge	-0.10021	0.107167	-0.93505	0.350118	0.000196
	GGH	Proteome	GrimAge	-0.08465	0.100627	-0.84126	0.400543	0.000196
	PRG4	Proteome	GrimAge	0.116454	0.119536	0.974214	0.330324	0.000196
	CCDC126	Proteome	GrimAge	0.054169	0.094757	0.571663	0.567791	0.000196
	CPB2	Proteome	GrimAge	-0.05477	0.103413	-0.5296	0.596576	0.000196
	MEGF10	Proteome	GrimAge	0.076964	0.094569	0.813846	0.416098	0.000196
	CNDP1	Proteome	GrimAge	-0.18584	0.108226	-1.71713	0.086443	0.000196
	PRAP1	Proteome	GrimAge	-0.19782	0.096251	-2.05525	0.04033	0.000196
	PGLYRP2	Proteome	GrimAge	-0.12687	0.113379	-1.11898	0.263572	0.000196
	PEBP4	Proteome	GrimAge	-0.03456	0.107325	-0.32197	0.747588	0.000196
	OLFM1	Proteome	GrimAge	-0.20154	0.097363	-2.07	0.038914	0.000196
	RARRES2	Proteome	GrimAge	-0.08917	0.096806	-0.9211	0.357398	0.000196
	OMD	Proteome	GrimAge	-0.12573	0.096925	-1.29722	0.195113	0.000196
	FUCA2	Proteome	GrimAge	-0.08449	0.106027	-0.7969	0.425806	0.000196
	MENT	Proteome	GrimAge	-0.16793	0.097172	-1.7282	0.0845	0.000196
	C1QTNF3	Proteome	GrimAge	-0.04108	0.098109	-0.41873	0.675567	0.000196
	CFHR5	Proteome	GrimAge	0.102472	0.106254	0.964406	0.335209	0.000196
	CADM1	Proteome	GrimAge	0.1594	0.094213	1.69192	0.091257	0.000196
	MEGF9	Proteome	GrimAge	0.16304	0.101155	1.6118	0.107527	0.000196
	SH3BGRL3	Proteome	GrimAge	0.112823	0.101073	1.11625	0.264767	0.000196
	DPEP2	Proteome	GrimAge	-0.1318	0.100903	-1.30619	0.191988	0.000196
	TUBB1	Proteome	GrimAge	0.004566	0.102779	0.044423	0.964583	0.000196
	GLIPR2	Proteome	GrimAge	-0.00355	0.099461	-0.03566	0.971564	0.000196
	MMRN2	Proteome	GrimAge	-0.10583	0.103238	-1.02513	0.30571	0.000196
	APMAP	Proteome	GrimAge	0.200325	0.106384	1.88303	0.060153	0.000196
	IL1RAP	Proteome	GrimAge	0.002965	0.110973	0.02672	0.978691	0.000196
	SEMA4B	Proteome	GrimAge	0.185126	0.106291	1.74169	0.082055	0.000196
	CD93	Proteome	GrimAge	0.074666	0.091711	0.81415	0.415953	0.000196
	CRTAC1	Proteome	GrimAge	-0.2182	0.103821	-2.10167	0.035986	0.000196
	CBLN4	Proteome	GrimAge	-0.15297	0.097542	-1.56826	0.117377	0.000196
	STAB1	Proteome	GrimAge	0.03149	0.097919	0.32159	0.74788	0.000196
	B3GNT2	Proteome	GrimAge	-0.09709	0.098279	-0.98787	0.323638	0.000196
	ADA2	Proteome	GrimAge	-0.18963	0.102109	-1.85715	0.06382	0.000196
	C1RL	Proteome	GrimAge	0.295713	0.106195	2.78461	0.005525	0.000196
	CNTN3	Proteome	GrimAge	0.054993	0.099568	0.552316	0.580945	0.000196
	CTSZ	Proteome	GrimAge	-0.09865	0.097574	-1.01106	0.31242	0.000196
	CTSF	Proteome	GrimAge	-0.14502	0.09725	-1.49123	0.136464	0.000196
	MARCO	Proteome	GrimAge	0.235891	0.100692	2.34271	0.019485	0.000196
	FETUB	Proteome	GrimAge	0.051711	0.115956	0.445949	0.655792	0.000196
	PCYOX1	Proteome	GrimAge	-0.08729	0.101324	-0.86145	0.389334	0.000196
	GNPTG	Proteome	GrimAge	0.102077	0.093109	1.09632	0.273452	0.000196
	SERPINA10	Proteome	GrimAge	0.105111	0.110213	0.953706	0.340595	0.000196
	HEG1	Proteome	GrimAge	-0.11216	0.103212	-1.08671	0.27761	0.000196
	PROCR	Proteome	GrimAge	-0.07772	0.109392	-0.71045	0.477686	0.000196
	MINPP1	Proteome	GrimAge	-0.09178	0.097365	-0.94268	0.346251	0.000196
	HPSE	Proteome	GrimAge	0.06591	0.102238	0.644672	0.519384	0.000196
	TLN1	Proteome	GrimAge	-0.16341	0.102909	-1.58788	0.11283	0.000196
	HYOU1	Proteome	GrimAge	-0.06797	0.096437	-0.70479	0.481239	0.000196
	ANGPTL3	Proteome	GrimAge	0.016158	0.095869	0.168547	0.866216	0.000196
	LYVE1	Proteome	GrimAge	-0.16637	0.100266	-1.65926	0.09759	0.000196
	CPQ	Proteome	GrimAge	-0.29039	0.096936	-2.99564	0.002859	0.000196
	FCGBP	Proteome	GrimAge	-0.02163	0.10898	-0.19845	0.842754	0.000196
	COLEC10	Proteome	GrimAge	-0.0845	0.101091	-0.8359	0.40355	0.000196
	alb	Metabolome	GrimAge	-0.23294	0.109077	-2.13556	0.033146	0.001852
	xxl_vldl_pl	Metabolome	GrimAge	0.026572	0.107308	0.247618	0.804523	0.001852
	xxl_vldl_l	Metabolome	GrimAge	0.037317	0.106998	0.348767	0.727403	0.001852
	xxl_vldl_p	Metabolome	GrimAge	-0.13368	0.108792	-1.22879	0.21968	0.001852
	xl_vldl_pl	Metabolome	GrimAge	0.033764	0.108968	0.309854	0.75679	0.001852
	xl_vldl_tg	Metabolome	GrimAge	-0.07779	0.109397	-0.71107	0.47734	0.001852
	xl_vldl_l	Metabolome	GrimAge	-0.06357	0.109528	-0.58037	0.5619	0.001852
	xl_vldl_p	Metabolome	GrimAge	-0.05909	0.109958	-0.53737	0.591233	0.001852
	l_vldl_c	Metabolome	GrimAge	-0.05945	0.109114	-0.54486	0.586074	0.001852
	l_vldl_fc	Metabolome	GrimAge	-0.05208	0.109374	-0.47612	0.634174	0.001852
	l_vldl_pl	Metabolome	GrimAge	-0.02365	0.110095	-0.21478	0.830019	0.001852
	l_vldl_tg	Metabolome	GrimAge	-0.01559	0.110265	-0.14134	0.887652	0.001852
	l_vldl_ce	Metabolome	GrimAge	-0.03498	0.109262	-0.32019	0.74895	0.001852
	l_vldl_l	Metabolome	GrimAge	-0.04182	0.1101	-0.37985	0.704199	0.001852
	l_vldl_p	Metabolome	GrimAge	-0.01715	0.109638	-0.15645	0.875734	0.001852
	m_vldl_c	Metabolome	GrimAge	-0.01088	0.110673	-0.09827	0.921757	0.001852
	m_vldl_fc	Metabolome	GrimAge	0.022071	0.110158	0.200359	0.841272	0.001852
	m_vldl_pl	Metabolome	GrimAge	0.022919	0.110418	0.207565	0.835644	0.001852
	m_vldl_tg	Metabolome	GrimAge	0.033701	0.110819	0.304109	0.761157	0.001852
	m_vldl_ce	Metabolome	GrimAge	-0.04553	0.111411	-0.40868	0.682931	0.001852
	m_vldl_l	Metabolome	GrimAge	0.019763	0.110397	0.179021	0.857985	0.001852
	m_vldl_p	Metabolome	GrimAge	0.025344	0.11037	0.229627	0.818465	0.001852
	s_vldl_c	Metabolome	GrimAge	-0.01059	0.115221	-0.09192	0.926794	0.001852
	s_vldl_fc	Metabolome	GrimAge	0.034834	0.113216	0.30768	0.758438	0.001852
	s_vldl_pl	Metabolome	GrimAge	0.0309	0.112948	0.273575	0.78451	0.001852
	s_vldl_tg	Metabolome	GrimAge	0.044138	0.112635	0.39187	0.695302	0.001852
	s_vldl_l	Metabolome	GrimAge	0.020187	0.11377	0.177435	0.85923	0.001852
	s_vldl_p	Metabolome	GrimAge	0.024186	0.113265	0.213535	0.830986	0.001852
	xs_vldl_pl	Metabolome	GrimAge	-0.07873	0.111647	-0.70521	0.480969	0.001852
	xs_vldl_tg	Metabolome	GrimAge	0.052527	0.111213	0.472307	0.636891	0.001852
	xs_vldl_l	Metabolome	GrimAge	-0.03427	0.110298	-0.31071	0.756135	0.001852
	xs_vldl_p	Metabolome	GrimAge	-0.02924	0.110466	-0.26472	0.79132	0.001852
	idl_fc	Metabolome	GrimAge	-0.08421	0.111794	-0.75322	0.451626	0.001852
	idl_pl	Metabolome	GrimAge	-0.06257	0.112358	-0.55692	0.5778	0.001852
	idl_l	Metabolome	GrimAge	-0.05604	0.113091	-0.49555	0.620401	0.001852
	idl_p	Metabolome	GrimAge	-0.04553	0.113333	-0.40177	0.688002	0.001852
	l_ldl_c	Metabolome	GrimAge	-0.02917	0.112257	-0.25989	0.795038	0.001852
	l_ldl_fc	Metabolome	GrimAge	-0.00526	0.111127	-0.04738	0.96223	0.001852
	l_ldl_pl	Metabolome	GrimAge	-0.0013	0.112656	-0.01156	0.990782	0.001852
	l_ldl_ce	Metabolome	GrimAge	-0.03833	0.112614	-0.3404	0.73368	0.001852
	l_ldl_l	Metabolome	GrimAge	-0.01513	0.112842	-0.13412	0.893352	0.001852
	l_ldl_p	Metabolome	GrimAge	-0.00224	0.113258	-0.01977	0.984235	0.001852
	m_ldl_c	Metabolome	GrimAge	-0.01885	0.112931	-0.16689	0.867519	0.001852
	m_ldl_pl	Metabolome	GrimAge	0.028081	0.113528	0.24735	0.804725	0.001852
	m_ldl_ce	Metabolome	GrimAge	-0.03798	0.112853	-0.3365	0.736615	0.001852
	m_ldl_l	Metabolome	GrimAge	0.005696	0.113218	0.050306	0.959896	0.001852
	m_ldl_p	Metabolome	GrimAge	0.023079	0.113474	0.203388	0.838904	0.001852
	s_ldl_c	Metabolome	GrimAge	-0.02548	0.113095	-0.22529	0.821832	0.001852
	s_ldl_l	Metabolome	GrimAge	0.00336	0.113736	0.029546	0.976439	0.001852
	s_ldl_p	Metabolome	GrimAge	0.013384	0.114355	0.117041	0.906868	0.001852
	xl_hdl_c	Metabolome	GrimAge	0.053585	0.116659	0.459333	0.646172	0.001852
	xl_hdl_fc	Metabolome	GrimAge	0.044905	0.121997	0.368081	0.712949	0.001852
	xl_hdl_pl	Metabolome	GrimAge	-0.07378	0.128112	-0.57588	0.56492	0.001852
	xl_hdl_tg	Metabolome	GrimAge	-0.16777	0.121766	-1.37777	0.16881	0.001852
	xl_hdl_ce	Metabolome	GrimAge	0.039016	0.115611	0.337475	0.735884	0.001852
	xl_hdl_l	Metabolome	GrimAge	-0.00495	0.123096	-0.04018	0.967967	0.001852
	xl_hdl_p	Metabolome	GrimAge	-0.02264	0.125323	-0.18062	0.856727	0.001852
	l_hdl_c	Metabolome	GrimAge	-0.16758	0.134859	-1.24263	0.214514	0.001852
	l_hdl_fc	Metabolome	GrimAge	-0.17181	0.135545	-1.26753	0.205482	0.001852
	l_hdl_pl	Metabolome	GrimAge	-0.2231	0.138272	-1.61349	0.107191	0.001852
	l_hdl_ce	Metabolome	GrimAge	-0.16219	0.134049	-1.20994	0.226803	0.001852
	l_hdl_l	Metabolome	GrimAge	-0.20976	0.137609	-1.52434	0.127978	0.001852
	l_hdl_p	Metabolome	GrimAge	-0.22399	0.138169	-1.62115	0.105539	0.001852
	m_hdl_c	Metabolome	GrimAge	-0.18077	0.121698	-1.48537	0.137992	0.001852
	m_hdl_fc	Metabolome	GrimAge	-0.14205	0.12433	-1.14253	0.253709	0.001852
	m_hdl_pl	Metabolome	GrimAge	-0.12171	0.124589	-0.97692	0.329021	0.001852
	m_hdl_ce	Metabolome	GrimAge	-0.18882	0.12093	-1.56144	0.11897	0.001852
	m_hdl_l	Metabolome	GrimAge	-0.15791	0.123114	-1.28267	0.200125	0.001852
	m_hdl_p	Metabolome	GrimAge	-0.14128	0.123033	-1.14828	0.251331	0.001852
	s_hdl_tg	Metabolome	GrimAge	0.049498	0.110608	0.447506	0.654681	0.001852
	s_hdl_l	Metabolome	GrimAge	0.014751	0.111084	0.132795	0.894402	0.001852
	s_hdl_p	Metabolome	GrimAge	0.018078	0.111072	0.162762	0.870763	0.001852
	xxl_vldl_tg	Metabolome	GrimAge	0.062385	0.107729	0.579093	0.562769	0.001852
	vldl_tg	Metabolome	GrimAge	0.023094	0.111621	0.206893	0.836168	0.001852
	idl_tg	Metabolome	GrimAge	0.076555	0.114449	0.668906	0.503829	0.001852
	idl_c	Metabolome	GrimAge	-0.05444	0.112561	-0.48363	0.628831	0.001852
	ldl_c	Metabolome	GrimAge	-0.0235	0.112892	-0.20816	0.835175	0.001852
	hdl_c	Metabolome	GrimAge	-0.15996	0.132071	-1.21115	0.226337	0.001852
	serum_tg	Metabolome	GrimAge	0.033255	0.112032	0.296837	0.7667	0.001852
	serum_c	Metabolome	GrimAge	-0.05766	0.115406	-0.49966	0.617503	0.001852
	vldl_d	Metabolome	GrimAge	-0.00818	0.108544	-0.07537	0.939948	0.001852
	ldl_d	Metabolome	GrimAge	-0.05801	0.108521	-0.53456	0.593169	0.001852
	hdl_d	Metabolome	GrimAge	-0.19746	0.135841	-1.45364	0.146599	0.001852
	vldl_tg_efr	Metabolome	GrimAge	0.041367	0.112087	0.369061	0.712221	0.001852
	idl_c_efr	Metabolome	GrimAge	0.009853	0.113239	0.087012	0.930692	0.001852
	ldl_c_efr	Metabolome	GrimAge	-0.0617	0.112106	-0.55033	0.582306	0.001852
	hdl2_c	Metabolome	GrimAge	-0.16804	0.132514	-1.26807	0.205287	0.001852
	apoa1	Metabolome	GrimAge	-0.06556	0.110435	-0.59364	0.552999	0.001852
	apob	Metabolome	GrimAge	0.002997	0.112399	0.02666	0.97874	0.001852
	apobtoapoa1	Metabolome	GrimAge	0.035471	0.121178	0.29272	0.769842	0.001852
	hdl3_c	Metabolome	GrimAge	-0.04343	0.105542	-0.41148	0.68088	0.001852
	bohbut	Metabolome	GrimAge	0.053076	0.106984	0.496114	0.62001	0.001852
	ace	Metabolome	GrimAge	0.019217	0.1072	0.17926	0.857799	0.001852
	acace	Metabolome	GrimAge	0.036548	0.108385	0.337201	0.736092	0.001852
	ala	Metabolome	GrimAge	-0.01532	0.108101	-0.14168	0.887387	0.001852
	mobch2	Metabolome	GrimAge	-0.07677	0.107307	-0.71543	0.474652	0.001852
	mobch3	Metabolome	GrimAge	-0.00639	0.115557	-0.05531	0.955913	0.001852
	cit	Metabolome	GrimAge	-0.23616	0.108975	-2.16709	0.030648	0.001852
	crea	Metabolome	GrimAge	-0.29912	0.131765	-2.27011	0.023569	0.001852
	mobch	Metabolome	GrimAge	-0.04049	0.114432	-0.35382	0.72361	0.001852
	glc	Metabolome	GrimAge	-0.07693	0.115054	-0.66863	0.503997	0.001852
	gln	Metabolome	GrimAge	-0.16018	0.123788	-1.29396	0.1962	0.001852
	glol	Metabolome	GrimAge	0.203962	0.107835	1.89143	0.059083	0.001852
	his	Metabolome	GrimAge	-0.18562	0.105528	-1.75901	0.079125	0.001852
	ile	Metabolome	GrimAge	-0.09843	0.123286	-0.79835	0.425007	0.001852
	lac	Metabolome	GrimAge	0.216245	0.108082	2.00076	0.045903	0.001852
	leu	Metabolome	GrimAge	0.064994	0.117178	0.554656	0.579351	0.001852
	phe	Metabolome	GrimAge	0.197746	0.11094	1.78247	0.075252	0.001852
	pyr	Metabolome	GrimAge	0.282307	0.106265	2.65664	0.008123	0.001852
	tyr	Metabolome	GrimAge	-0.22594	0.112766	-2.00364	0.045613	0.001852
	urea	Metabolome	GrimAge	-0.24781	0.104244	-2.37718	0.017803	0.001852
	val	Metabolome	GrimAge	-0.20925	0.1338	-1.5639	0.118395	0.001852
	ldl_friedewald	Metabolome	GrimAge	-0.05293	0.111577	-0.47434	0.635439	0.001852
	EstC	Metabolome	GrimAge	-0.1551	0.116138	-1.33548	0.182249	0.001852
	FreeC	Metabolome	GrimAge	-0.1465	0.115678	-1.26647	0.205857	0.001852
	FAw3	Metabolome	GrimAge	-0.05882	0.112672	-0.52209	0.60181	0.001852
	FAw6	Metabolome	GrimAge	-0.1021	0.113534	-0.89928	0.368878	0.001852
	FAw79S	Metabolome	GrimAge	-0.09264	0.111357	-0.83191	0.405815	0.001852
	TotFA	Metabolome	GrimAge	-0.06469	0.113086	-0.57205	0.567515	0.001852
	la	Metabolome	GrimAge	-0.07323	0.114137	-0.64156	0.521414	0.001852
	otPUFA	Metabolome	GrimAge	-0.13539	0.115143	-1.17586	0.240142	0.001852
	dha	Metabolome	GrimAge	-0.10823	0.1234	-0.87703	0.38084	0.001852
	mufa	Metabolome	GrimAge	-0.07132	0.110204	-0.6472	0.517771	0.001852
	TotPG	Metabolome	GrimAge	-0.16428	0.118329	-1.38831	0.165583	0.001852
	pc	Metabolome	GrimAge	-0.19679	0.119942	-1.64068	0.10141	0.001852
	sm	Metabolome	GrimAge	-0.13908	0.115227	-1.20697	0.227939	0.001852
	FAw3toFA	Metabolome	GrimAge	-0.04737	0.10746	-0.44078	0.659543	0.001852
	FAw6toFA	Metabolome	GrimAge	-0.0726	0.108623	-0.66838	0.504163	0.001852
	FAw79StoFA	Metabolome	GrimAge	-0.06332	0.108628	-0.58295	0.560162	0.001852
	CH2inFA	Metabolome	GrimAge	0.007713	0.106436	0.072467	0.942257	0.001852
	TGtoPG	Metabolome	GrimAge	0.050499	0.112538	0.448734	0.653796	0.001852
	CH2toDB	Metabolome	GrimAge	-0.01763	0.106004	-0.16633	0.867958	0.001852
	DBinFA	Metabolome	GrimAge	-0.12703	0.108946	-1.16601	0.244104	0.001852
	BIStoDB	Metabolome	GrimAge	-0.09389	0.106427	-0.88224	0.378039	0.001852
	BIStoFA	Metabolome	GrimAge	-0.1177	0.108376	-1.08603	0.277933	0.001852
	FALen	Metabolome	GrimAge	-0.00402	0.108912	-0.03688	0.970593	0.001852
	LAtoFA	Metabolome	GrimAge	-0.0397	0.10934	-0.36307	0.716689	0.001852
	MUFAtoFA	Metabolome	GrimAge	0.029242	0.107818	0.271218	0.786325	0.001852
	DHAtoFA	Metabolome	GrimAge	-0.11469	0.119728	-0.95793	0.33851	0.001852
	age0_2006	Exposome	GrimAge	0.187456	0.111833	1.67621	0.0942	0.001923
	age10_2006	Exposome	GrimAge	0.231061	0.109388	2.1123	0.035052	0.001923
	age20_2006	Exposome	GrimAge	-0.31126	0.103994	-2.99307	0.00287	0.001923
	age30_2006	Exposome	GrimAge	-0.17793	0.113294	-1.57048	0.116823	0.001923
	age40_2006	Exposome	GrimAge	0.061824	0.106986	0.577867	0.563559	0.001923
	age50_2006	Exposome	GrimAge	0.263406	0.106	2.48496	0.013213	0.001923
	age60_2006	Exposome	GrimAge	0.2067	0.114168	1.81048	0.070721	0.001923
	age70_2006	Exposome	GrimAge	0.143201	0.111514	1.28416	0.199563	0.001923
	age80_2006	Exposome	GrimAge	0.091585	0.110797	0.826599	0.408778	0.001923
	age90_2006	Exposome	GrimAge	0.055387	0.108097	0.51238	0.608563	0.001923
	under66_2006	Exposome	GrimAge	-0.14627	0.112029	-1.30561	0.192168	0.001923
	over66_2006	Exposome	GrimAge	0.146204	0.11203	1.30504	0.192361	0.001923
	under18_2006	Exposome	GrimAge	0.215438	0.11012	1.95639	0.050861	0.001923
	over18_2006	Exposome	GrimAge	-0.21543	0.110124	-1.95625	0.050876	0.001923
	edu2_2006	Exposome	GrimAge	-0.07645	0.108976	-0.70154	0.483221	0.001923
	edu3_2006	Exposome	GrimAge	0.008169	0.112356	0.072706	0.942064	0.001923
	edu4_2006	Exposome	GrimAge	-0.32609	0.114579	-2.84594	0.004583	0.001923
	edu5_2006	Exposome	GrimAge	-0.34838	0.112354	-3.10077	0.00202	0.001923
	edu6_2006	Exposome	GrimAge	-0.29024	0.109883	-2.64138	0.008462	0.001923
	unemp_2006	Exposome	GrimAge	0.255765	0.115429	2.21578	0.027094	0.001923
	unemp2554_2006	Exposome	GrimAge	0.199245	0.11437	1.74211	0.082005	0.001923
	unemp55_2006	Exposome	GrimAge	0.210217	0.115864	1.81435	0.070135	0.001923
	unemp1824_2006	Exposome	GrimAge	0.318846	0.120824	2.63894	0.008555	0.001923
	unempm_2006	Exposome	GrimAge	0.151567	0.115506	1.31221	0.189967	0.001923
	unempw_2006	Exposome	GrimAge	0.347928	0.115648	3.0085	0.00274	0.001923
	background1_2006	Exposome	GrimAge	0.01215	0.11422	0.106373	0.915322	0.001923
	background2_2006	Exposome	GrimAge	-0.03209	0.110762	-0.28967	0.772161	0.001923
	fcitizen_2006	Exposome	GrimAge	-0.03032	0.109556	-0.27676	0.782054	0.001923
	evluth_2006	Exposome	GrimAge	0.222831	0.114226	1.95079	0.05155	0.001923
	other_2006	Exposome	GrimAge	-0.00809	0.115847	-0.06984	0.944342	0.001923
	type1_2006	Exposome	GrimAge	-0.13392	0.109015	-1.22843	0.21974	0.001923
	type2_2006	Exposome	GrimAge	0.04326	0.109432	0.395319	0.69274	0.001923
	type3_2006	Exposome	GrimAge	0.12985	0.110845	1.17146	0.241858	0.001923
	type4_2006	Exposome	GrimAge	0.155197	0.111078	1.39719	0.162851	0.001923
	type5_2006	Exposome	GrimAge	-0.04648	0.113036	-0.41115	0.681103	0.001923
	finsa_2006	Exposome	GrimAge	0.072176	0.11303	0.63855	0.523354	0.001923
	swe_2006	Exposome	GrimAge	-0.06492	0.112768	-0.57568	0.565043	0.001923
	quartile1_2006	Exposome	GrimAge	0.082022	0.1124	0.729733	0.46583	0.001923
	quartile2_2006	Exposome	GrimAge	0.116338	0.111104	1.04711	0.295452	0.001923
	quartile3_2006	Exposome	GrimAge	0.040152	0.111054	0.361558	0.717804	0.001923
	quartile4_2006	Exposome	GrimAge	-0.15581	0.115062	-1.35418	0.176194	0.001923
	netmig_2006	Exposome	GrimAge	0.013407	0.104256	0.128598	0.897717	0.001923
	vote_mun_2004	Exposome	GrimAge	0.017314	0.123697	0.13997	0.888744	0.001923
	crime11_2006	Exposome	GrimAge	-0.3047	0.114388	-2.66377	0.007937	0.001923
	crime13_2006	Exposome	GrimAge	-0.04332	0.117572	-0.36849	0.712647	0.001923
	crime15_2006	Exposome	GrimAge	0.053443	0.11471	0.465898	0.641459	0.001923
	crime16_2006	Exposome	GrimAge	-0.26629	0.125699	-2.11844	0.034713	0.001923
	crime02_2006	Exposome	GrimAge	-0.03767	0.118777	-0.31717	0.751235	0.001923
	vote_par_2007	Exposome	GrimAge	-0.17556	0.114985	-1.52679	0.127338	0.001923
	built_isa_100_2006	Exposome	GrimAge	-0.16995	0.110533	-1.53758	0.124648	0.001923
	built_isa_300_2006	Exposome	GrimAge	-0.26994	0.109012	-2.47626	0.013536	0.001923
	built_isa_500_2006	Exposome	GrimAge	-0.33455	0.109285	-3.06126	0.002297	0.001923
	dist_green_clc_2006	Exposome	GrimAge	-0.08681	0.111497	-0.77861	0.436506	0.001923
	dist_blue_clc_2006	Exposome	GrimAge	0.116945	0.114096	1.02497	0.305793	0.001923
	treecover_2005_100	Exposome	GrimAge	-0.01188	0.117088	-0.1015	0.919187	0.001923
	treecover_2005_300	Exposome	GrimAge	0.020315	0.118311	0.171707	0.863731	0.001923
	treecover_2005_500	Exposome	GrimAge	0.108783	0.118378	0.918945	0.358526	0.001923
	gaming	Lifestyle	GrimAge	0.067552	0.216437	0.31211	0.755076	0.003846
	watching_videos	Lifestyle	GrimAge	0.049174	0.202499	0.242836	0.808218	0.003846
	instrument_playing	Lifestyle	GrimAge	-0.02785	0.246983	-0.11277	0.910251	0.003846
	reading	Lifestyle	GrimAge	-0.23352	0.202704	-1.15204	0.249785	0.003846
	going_out	Lifestyle	GrimAge	0.231692	0.199886	1.15912	0.246899	0.003846
	going_to_dances	Lifestyle	GrimAge	0.284332	0.242358	1.17319	0.241203	0.003846
	taking_part_in_clubs	Lifestyle	GrimAge	0.149771	0.294739	0.508149	0.611551	0.003846
	going_to_fast_foods	Lifestyle	GrimAge	-0.44259	0.223956	-1.97625	0.048629	0.003846
	going_to_bars	Lifestyle	GrimAge	0.155595	0.213852	0.727583	0.467155	0.003846
	alcohol_use	Lifestyle	GrimAge	-0.34477	0.253121	-1.36209	0.173692	0.003846
	drinking_to_intoxication	Lifestyle	GrimAge	0.172819	0.2252	0.767402	0.443149	0.003846
	sex_first_time	Lifestyle	GrimAge	0.004882	0.236051	0.020683	0.983507	0.003846
	SSC5D	Proteome	GrimAge2	0.211604	0.110757	1.91053	0.056538	0.000196
	MASP2	Proteome	GrimAge2	0.180155	0.108761	1.65643	0.098148	0.000196
	QSOX1	Proteome	GrimAge2	-0.08206	0.116863	-0.70223	0.482798	0.000196
	CHL1	Proteome	GrimAge2	-0.38065	0.118625	-3.20889	0.0014	0.000196
	PODXL	Proteome	GrimAge2	-0.10866	0.115259	-0.94277	0.346172	0.000196
	FCN1	Proteome	GrimAge2	0.315375	0.106127	2.97167	0.003087	0.000196
	NRP1	Proteome	GrimAge2	-0.2129	0.110742	-1.92247	0.055025	0.000196
	APOL1	Proteome	GrimAge2	0.077512	0.123671	0.626757	0.531044	0.000196
	ARPC1B	Proteome	GrimAge2	0.16051	0.106107	1.51272	0.130903	0.000196
	ADAMDEC1	Proteome	GrimAge2	-0.01713	0.106006	-0.16158	0.871698	0.000196
	TGOLN2	Proteome	GrimAge2	-0.17478	0.109481	-1.59643	0.110909	0.000196
	B4GAT1	Proteome	GrimAge2	-0.05707	0.10249	-0.55684	0.577871	0.000196
	CALU	Proteome	GrimAge2	0.30469	0.105909	2.87691	0.004164	0.000196
	CD5L	Proteome	GrimAge2	-0.00058	0.115148	-0.00506	0.995966	0.000196
	ICOSLG	Proteome	GrimAge2	-0.14213	0.106514	-1.33439	0.182623	0.000196
	PGLYRP1	Proteome	GrimAge2	0.389536	0.104172	3.73936	0.000203	0.000196
	FCN3	Proteome	GrimAge2	-0.16087	0.122931	-1.30863	0.191134	0.000196
	ATRN	Proteome	GrimAge2	-0.06192	0.112381	-0.55102	0.581814	0.000196
	ENDOD1	Proteome	GrimAge2	0.043593	0.108312	0.402479	0.687473	0.000196
	CLSTN1	Proteome	GrimAge2	-0.02657	0.102715	-0.25863	0.796019	0.000196
	APOM	Proteome	GrimAge2	-0.21515	0.110176	-1.95277	0.051301	0.000196
	H6PD	Proteome	GrimAge2	0.05583	0.10815	0.516222	0.605889	0.000196
	VNN1	Proteome	GrimAge2	0.310245	0.115803	2.67908	0.007574	0.000196
	IL18BP	Proteome	GrimAge2	-0.16612	0.107258	-1.54878	0.121971	0.000196
	LDHA	Proteome	GrimAge2	-0.05116	0.105511	-0.48492	0.627921	0.000196
	SOD1	Proteome	GrimAge2	0.096117	0.105943	0.907251	0.364649	0.000196
	CP	Proteome	GrimAge2	0.23612	0.125712	1.87825	0.060833	0.000196
	F13A1	Proteome	GrimAge2	0.036835	0.109167	0.337418	0.735923	0.000196
	EGFR	Proteome	GrimAge2	-0.10988	0.105851	-1.03804	0.299682	0.000196
	F2	Proteome	GrimAge2	0.071215	0.110873	0.642312	0.520905	0.000196
	C1R	Proteome	GrimAge2	0.147259	0.102468	1.43713	0.151256	0.000196
	F9	Proteome	GrimAge2	0.238639	0.109607	2.17723	0.029844	0.000196
	F10	Proteome	GrimAge2	0.140092	0.11335	1.23592	0.216944	0.000196
	CFD	Proteome	GrimAge2	-0.27259	0.123557	-2.20621	0.027735	0.000196
	PLG	Proteome	GrimAge2	0.132687	0.117433	1.12989	0.25896	0.000196
	F12	Proteome	GrimAge2	-0.20261	0.123874	-1.63558	0.102479	0.000196
	CFB	Proteome	GrimAge2	0.088433	0.108923	0.811883	0.417177	0.000196
	CA1	Proteome	GrimAge2	-0.11902	0.106665	-1.11585	0.26495	0.000196
	CA2	Proteome	GrimAge2	-0.13672	0.104327	-1.31052	0.19056	0.000196
	SERPINA3	Proteome	GrimAge2	0.34553	0.11056	3.12528	0.001859	0.000196
	AGT	Proteome	GrimAge2	0.141056	0.128381	1.09873	0.272309	0.000196
	C3	Proteome	GrimAge2	-0.06834	0.11237	-0.60821	0.543267	0.000196
	C5	Proteome	GrimAge2	0.225982	0.105622	2.13953	0.032816	0.000196
	TIMP1	Proteome	GrimAge2	0.297102	0.108467	2.7391	0.006342	0.000196
	CST3	Proteome	GrimAge2	0.018674	0.11241	0.166126	0.868114	0.000196
	KNG1	Proteome	GrimAge2	0.352331	0.115764	3.04354	0.002438	0.000196
	TGFB1	Proteome	GrimAge2	0.225608	0.103918	2.17102	0.030347	0.000196
	IGF2	Proteome	GrimAge2	-0.15602	0.106092	-1.47059	0.141938	0.000196
	HBD	Proteome	GrimAge2	0.062491	0.105538	0.592114	0.554006	0.000196
	MB	Proteome	GrimAge2	-0.11098	0.108806	-1.01997	0.308175	0.000196
	COL1A1	Proteome	GrimAge2	-0.16338	0.109597	-1.49072	0.136583	0.000196
	KRT14	Proteome	GrimAge2	0.063212	0.104193	0.60668	0.544308	0.000196
	APOE	Proteome	GrimAge2	-0.13659	0.112454	-1.21463	0.224961	0.000196
	APOA2	Proteome	GrimAge2	-0.11145	0.112985	-0.98643	0.324304	0.000196
	APOC1	Proteome	GrimAge2	-0.20357	0.107979	-1.88524	0.059873	0.000196
	APOC2	Proteome	GrimAge2	0.021886	0.116174	0.188386	0.850634	0.000196
	APOC3	Proteome	GrimAge2	-0.05834	0.108811	-0.53619	0.592024	0.000196
	APCS	Proteome	GrimAge2	0.268265	0.122637	2.18748	0.029071	0.000196
	C1QA	Proteome	GrimAge2	-0.13057	0.109149	-1.19622	0.232075	0.000196
	C1QB	Proteome	GrimAge2	-0.10168	0.109298	-0.93032	0.35258	0.000196
	C1QC	Proteome	GrimAge2	-0.12573	0.10947	-1.14853	0.251207	0.000196
	C9	Proteome	GrimAge2	0.243006	0.107983	2.25041	0.0248	0.000196
	APOH	Proteome	GrimAge2	-0.44763	0.120196	-3.72417	0.000213	0.000196
	FN1	Proteome	GrimAge2	-0.17063	0.117104	-1.45711	0.145588	0.000196
	RBP4	Proteome	GrimAge2	-0.1526	0.11395	-1.33915	0.181002	0.000196
	AMBP	Proteome	GrimAge2	0.229323	0.108708	2.10953	0.035308	0.000196
	AHSG	Proteome	GrimAge2	0.121781	0.113985	1.0684	0.285749	0.000196
	TTR	Proteome	GrimAge2	-0.36188	0.1205	-3.00316	0.002779	0.000196
	GC	Proteome	GrimAge2	0.221961	0.119525	1.85702	0.063783	0.000196
	PPBP	Proteome	GrimAge2	0.232707	0.113616	2.04819	0.040952	0.000196
	PF4	Proteome	GrimAge2	0.172296	0.109867	1.56823	0.117337	0.000196
	HPX	Proteome	GrimAge2	-0.03432	0.11996	-0.2861	0.774898	0.000196
	ANG	Proteome	GrimAge2	0.018368	0.114165	0.160892	0.872229	0.000196
	F11	Proteome	GrimAge2	0.031158	0.11264	0.276619	0.782164	0.000196
	KLKB1	Proteome	GrimAge2	0.011847	0.110128	0.107572	0.914371	0.000196
	SLPI	Proteome	GrimAge2	-0.01742	0.103772	-0.16791	0.866719	0.000196
	C4BPA	Proteome	GrimAge2	-0.1716	0.116369	-1.47464	0.140808	0.000196
	VTN	Proteome	GrimAge2	0.35549	0.119949	2.96367	0.00316	0.000196
	CAT	Proteome	GrimAge2	-0.06742	0.107465	-0.62733	0.530696	0.000196
	FUCA1	Proteome	GrimAge2	-0.03258	0.114524	-0.28445	0.77616	0.000196
	PROC	Proteome	GrimAge2	-0.13473	0.110349	-1.22097	0.222556	0.000196
	ALDOA	Proteome	GrimAge2	-0.20348	0.114577	-1.77597	0.07623	0.000196
	APOB	Proteome	GrimAge2	0.059739	0.116063	0.514715	0.606931	0.000196
	LCAT	Proteome	GrimAge2	-0.08927	0.111876	-0.79792	0.425217	0.000196
	HRG	Proteome	GrimAge2	-0.24872	0.115211	-2.15881	0.03124	0.000196
	A1BG	Proteome	GrimAge2	0.289741	0.117869	2.45817	0.014238	0.000196
	KRT6B	Proteome	GrimAge2	0.00763	0.100875	0.075635	0.939739	0.000196
	KRT1	Proteome	GrimAge2	0.052823	0.105465	0.500857	0.616662	0.000196
	VWF	Proteome	GrimAge2	0.23832	0.112483	2.11872	0.034502	0.000196
	SHBG	Proteome	GrimAge2	0.175603	0.152558	1.15106	0.250148	0.000196
	GAPDH	Proteome	GrimAge2	-0.03046	0.102637	-0.29677	0.76676	0.000196
	HLA-A	Proteome	GrimAge2	0.159186	0.122511	1.29936	0.194354	0.000196
	AMY2A	Proteome	GrimAge2	-0.22929	0.109068	-2.10228	0.035947	0.000196
	IGF1	Proteome	GrimAge2	-0.29874	0.108793	-2.74593	0.006218	0.000196
	ALDOB	Proteome	GrimAge2	-0.13665	0.107863	-1.26689	0.205715	0.000196
	APP	Proteome	GrimAge2	0.150097	0.107822	1.39208	0.164407	0.000196
	APOD	Proteome	GrimAge2	-0.25151	0.116759	-2.15408	0.031617	0.000196
	ITGB3	Proteome	GrimAge2	0.17639	0.109312	1.61364	0.107122	0.000196
	SERPINE1	Proteome	GrimAge2	0.094139	0.108038	0.871357	0.383909	0.000196
	SERPINA5	Proteome	GrimAge2	-0.1175	0.119047	-0.98698	0.324028	0.000196
	SERPING1	Proteome	GrimAge2	-0.08266	0.117457	-0.70371	0.481875	0.000196
	CFI	Proteome	GrimAge2	0.054196	0.109688	0.494095	0.62142	0.000196
	F13B	Proteome	GrimAge2	0.07908	0.112445	0.703276	0.482145	0.000196
	MPO	Proteome	GrimAge2	0.244722	0.108204	2.26166	0.024071	0.000196
	ICAM1	Proteome	GrimAge2	0.304424	0.112337	2.70992	0.006912	0.000196
	REG1A	Proteome	GrimAge2	0.098968	0.106813	0.926558	0.354544	0.000196
	SERPINA7	Proteome	GrimAge2	0.056548	0.125239	0.451524	0.651769	0.000196
	SERPIND1	Proteome	GrimAge2	0.080076	0.115098	0.695723	0.486865	0.000196
	ITGB1	Proteome	GrimAge2	-0.25688	0.109535	-2.34517	0.01935	0.000196
	BCHE	Proteome	GrimAge2	-0.08105	0.127652	-0.6349	0.525725	0.000196
	GSN	Proteome	GrimAge2	-0.3833	0.115591	-3.31599	0.000967	0.000196
	C2	Proteome	GrimAge2	0.21759	0.110995	1.96035	0.050399	0.000196
	APOA4	Proteome	GrimAge2	-0.14491	0.118741	-1.22036	0.222783	0.000196
	CKM	Proteome	GrimAge2	0.013009	0.104937	0.12397	0.901384	0.000196
	ENO1	Proteome	GrimAge2	0.025173	0.104761	0.24029	0.810192	0.000196
	LDHB	Proteome	GrimAge2	-0.22993	0.107288	-2.14311	0.032507	0.000196
	PROS1	Proteome	GrimAge2	-0.18746	0.119687	-1.56624	0.117807	0.000196
	P4HB	Proteome	GrimAge2	-0.12827	0.104506	-1.22742	0.220189	0.000196
	ASGR2	Proteome	GrimAge2	-0.07734	0.106759	-0.72447	0.469066	0.000196
	CSF1R	Proteome	GrimAge2	-0.14262	0.112028	-1.27307	0.203462	0.000196
	CTSD	Proteome	GrimAge2	0.227701	0.106688	2.13427	0.033246	0.000196
	C8A	Proteome	GrimAge2	-0.11064	0.111785	-0.98972	0.322689	0.000196
	C8B	Proteome	GrimAge2	-0.06991	0.108789	-0.64258	0.520737	0.000196
	GP1BA	Proteome	GrimAge2	-0.06873	0.119273	-0.57621	0.564679	0.000196
	C8G	Proteome	GrimAge2	0.075952	0.113764	0.667626	0.504615	0.000196
	TUBB	Proteome	GrimAge2	0.002149	0.104755	0.020514	0.983641	0.000196
	PSAP	Proteome	GrimAge2	-0.21066	0.105723	-1.99258	0.046772	0.000196
	PFN1	Proteome	GrimAge2	-0.04046	0.106511	-0.37989	0.704166	0.000196
	UMOD	Proteome	GrimAge2	-0.13169	0.112276	-1.17289	0.241289	0.000196
	TPM2	Proteome	GrimAge2	-0.0452	0.105452	-0.42865	0.668344	0.000196
	THBS1	Proteome	GrimAge2	0.013452	0.109724	0.122596	0.902469	0.000196
	RNASE1	Proteome	GrimAge2	0.00418	0.111379	0.037527	0.970077	0.000196
	COL1A2	Proteome	GrimAge2	-0.05189	0.104399	-0.49706	0.619346	0.000196
	SERPINA6	Proteome	GrimAge2	0.12406	0.1285	0.965452	0.334694	0.000196
	SLC3A2	Proteome	GrimAge2	-0.26146	0.117039	-2.23393	0.025877	0.000196
	HSP90AB1	Proteome	GrimAge2	0.021616	0.104487	0.206874	0.836184	0.000196
	SOD3	Proteome	GrimAge2	-0.36572	0.115804	-3.15812	0.001663	0.000196
	CTSG	Proteome	GrimAge2	-0.20157	0.104885	-1.92187	0.055116	0.000196
	MGP	Proteome	GrimAge2	-0.31319	0.113588	-2.75723	0.005998	0.000196
	ITGA2B	Proteome	GrimAge2	-0.036	0.106941	-0.33666	0.736492	0.000196
	LPA	Proteome	GrimAge2	0.070103	0.104587	0.670281	0.502954	0.000196
	CD14	Proteome	GrimAge2	0.113613	0.108752	1.04469	0.29658	0.000196
	CFH	Proteome	GrimAge2	0.05647	0.1193	0.473347	0.636128	0.000196
	SERPINF2	Proteome	GrimAge2	-0.22688	0.108654	-2.08811	0.037205	0.000196
	F7	Proteome	GrimAge2	-0.05587	0.109678	-0.50944	0.610637	0.000196
	KRT16	Proteome	GrimAge2	-0.32963	0.100965	-3.26476	0.001167	0.000196
	IL6R	Proteome	GrimAge2	0.079613	0.10847	0.733969	0.46325	0.000196
	DBH	Proteome	GrimAge2	-0.09149	0.118594	-0.77144	0.440735	0.000196
	SPARC	Proteome	GrimAge2	0.236808	0.115848	2.04413	0.041358	0.000196
	C1S	Proteome	GrimAge2	-0.0314	0.11417	-0.27499	0.783413	0.000196
	C4A	Proteome	GrimAge2	0.34841	0.112874	3.08671	0.002114	0.000196
	C4B	Proteome	GrimAge2	0.152919	0.112209	1.3628	0.173431	0.000196
	SAA1	Proteome	GrimAge2	0.079389	0.11005	0.721391	0.470962	0.000196
	SAA2	Proteome	GrimAge2	0.044965	0.114103	0.394077	0.69366	0.000196
	SRGN	Proteome	GrimAge2	0.005786	0.107792	0.053678	0.957209	0.000196
	RNASE2	Proteome	GrimAge2	0.113392	0.111094	1.02068	0.307812	0.000196
	PTPRF	Proteome	GrimAge2	-0.00971	0.101208	-0.09597	0.923579	0.000196
	C7	Proteome	GrimAge2	-0.2395	0.119639	-2.00188	0.045723	0.000196
	TFPI	Proteome	GrimAge2	-0.27981	0.110933	-2.52232	0.011903	0.000196
	PF4V1	Proteome	GrimAge2	0.033459	0.10888	0.3073	0.75872	0.000196
	KIT	Proteome	GrimAge2	-0.10279	0.1128	-0.91127	0.362515	0.000196
	CLU	Proteome	GrimAge2	-0.01284	0.10499	-0.12234	0.902674	0.000196
	HSPA5	Proteome	GrimAge2	0.166556	0.105716	1.5755	0.115683	0.000196
	LAMC1	Proteome	GrimAge2	-0.20464	0.107167	-1.90957	0.056663	0.000196
	HSPA8	Proteome	GrimAge2	-0.00396	0.105648	-0.0375	0.9701	0.000196
	MBL2	Proteome	GrimAge2	0.056518	0.117537	0.480851	0.630791	0.000196
	LAMP1	Proteome	GrimAge2	-0.066	0.110258	-0.59856	0.549684	0.000196
	FGFR1	Proteome	GrimAge2	-0.1895	0.102867	-1.84217	0.066013	0.000196
	CETP	Proteome	GrimAge2	-0.17989	0.111288	-1.61642	0.106514	0.000196
	IGF2R	Proteome	GrimAge2	-0.08839	0.108177	-0.81713	0.414172	0.000196
	COL6A1	Proteome	GrimAge2	-0.03719	0.108397	-0.34312	0.731623	0.000196
	COL6A3	Proteome	GrimAge2	-0.13928	0.10646	-1.30829	0.191288	0.000196
	F5	Proteome	GrimAge2	-0.00412	0.11626	-0.03545	0.971728	0.000196
	ACE	Proteome	GrimAge2	-0.12486	0.114805	-1.08754	0.277215	0.000196
	CDH1	Proteome	GrimAge2	-0.02891	0.108447	-0.26656	0.789902	0.000196
	PEPD	Proteome	GrimAge2	-0.0301	0.108857	-0.27648	0.782274	0.000196
	LAMP2	Proteome	GrimAge2	0.074866	0.108366	0.690869	0.489923	0.000196
	NCAM1	Proteome	GrimAge2	-0.12776	0.115903	-1.1023	0.27079	0.000196
	ICAM2	Proteome	GrimAge2	-0.05787	0.114792	-0.50417	0.614314	0.000196
	KRT10	Proteome	GrimAge2	-0.03469	0.105179	-0.32979	0.741679	0.000196
	KRT13	Proteome	GrimAge2	-0.0068	0.102602	-0.06623	0.947218	0.000196
	C6	Proteome	GrimAge2	0.003322	0.112514	0.029524	0.976456	0.000196
	PRG2	Proteome	GrimAge2	0.042776	0.111872	0.382362	0.702324	0.000196
	LCP1	Proteome	GrimAge2	0.063635	0.105534	0.602976	0.546761	0.000196
	SELL	Proteome	GrimAge2	-0.15693	0.114962	-1.36505	0.172722	0.000196
	CD99	Proteome	GrimAge2	-0.3163	0.104195	-3.03566	0.00251	0.000196
	PRKCSH	Proteome	GrimAge2	-0.1088	0.103564	-1.05059	0.293906	0.000196
	NID1	Proteome	GrimAge2	0.033532	0.107414	0.312174	0.755021	0.000196
	PKM	Proteome	GrimAge2	-0.23542	0.108808	-2.16365	0.030911	0.000196
	HSP90B1	Proteome	GrimAge2	-0.08166	0.112498	-0.72586	0.468196	0.000196
	ANPEP	Proteome	GrimAge2	0.102716	0.110055	0.933308	0.351045	0.000196
	PVR	Proteome	GrimAge2	0.326529	0.118007	2.76704	0.005821	0.000196
	CPN1	Proteome	GrimAge2	-0.09365	0.121598	-0.7702	0.44147	0.000196
	B4GALT1	Proteome	GrimAge2	-0.03727	0.105947	-0.35178	0.725134	0.000196
	NA	Proteome	GrimAge2	0.129715	0.103985	1.24744	0.212761	0.000196
	TIMP2	Proteome	GrimAge2	-0.12544	0.11111	-1.12895	0.25936	0.000196
	CD44	Proteome	GrimAge2	0.259751	0.110148	2.3582	0.018687	0.000196
	SELP	Proteome	GrimAge2	-0.08788	0.106029	-0.82884	0.407538	0.000196
	ACAN	Proteome	GrimAge2	0.016078	0.109023	0.147477	0.882807	0.000196
	FAH	Proteome	GrimAge2	-0.11682	0.107003	-1.09173	0.275416	0.000196
	ENG	Proteome	GrimAge2	-0.15639	0.108748	-1.43814	0.150951	0.000196
	IGFBP3	Proteome	GrimAge2	-0.31924	0.109373	-2.91883	0.003641	0.000196
	IGFBP2	Proteome	GrimAge2	0.078437	0.110448	0.710174	0.477876	0.000196
	VCL	Proteome	GrimAge2	-0.17782	0.107927	-1.64756	0.099965	0.000196
	LBP	Proteome	GrimAge2	0.073534	0.109727	0.670157	0.503011	0.000196
	PAM	Proteome	GrimAge2	-0.06552	0.102563	-0.63885	0.523197	0.000196
	CDH2	Proteome	GrimAge2	0.120799	0.103316	1.16922	0.24282	0.000196
	VCAM1	Proteome	GrimAge2	-0.1097	0.113752	-0.96441	0.335213	0.000196
	ITIH2	Proteome	GrimAge2	0.02129	0.112684	0.188932	0.850208	0.000196
	ITIH1	Proteome	GrimAge2	0.003779	0.111358	0.033939	0.972937	0.000196
	CR2	Proteome	GrimAge2	-0.11035	0.117488	-0.93923	0.347971	0.000196
	PZP	Proteome	GrimAge2	0.175988	0.137571	1.27925	0.201292	0.000196
	C4BPB	Proteome	GrimAge2	-0.05792	0.118643	-0.4882	0.625582	0.000196
	FLG	Proteome	GrimAge2	-0.06089	0.104453	-0.58294	0.560175	0.000196
	FLNA	Proteome	GrimAge2	-0.10868	0.108557	-1.00116	0.317151	0.000196
	CD9	Proteome	GrimAge2	0.155522	0.108299	1.43604	0.151508	0.000196
	TNXB	Proteome	GrimAge2	-0.20221	0.113416	-1.78291	0.075097	0.000196
	GPX3	Proteome	GrimAge2	-0.24528	0.111178	-2.20615	0.027746	0.000196
	IGFBP4	Proteome	GrimAge2	0.151206	0.115121	1.31344	0.189523	0.000196
	CPN2	Proteome	GrimAge2	-0.00992	0.121466	-0.08167	0.934936	0.000196
	PROZ	Proteome	GrimAge2	-0.01487	0.120913	-0.12298	0.902166	0.000196
	MRC1	Proteome	GrimAge2	0.076458	0.104601	0.730948	0.465113	0.000196
	FBLN1	Proteome	GrimAge2	-0.34734	0.109757	-3.16467	0.001631	0.000196
	PTPRG	Proteome	GrimAge2	-0.23025	0.114095	-2.0181	0.04404	0.000196
	CFL1	Proteome	GrimAge2	0.07258	0.108179	0.670921	0.502529	0.000196
	LAMA2	Proteome	GrimAge2	-0.10417	0.106646	-0.9768	0.329077	0.000196
	IGFBP6	Proteome	GrimAge2	-0.1516	0.114354	-1.32566	0.185462	0.000196
	IGFBP5	Proteome	GrimAge2	-0.38111	0.107489	-3.54555	0.000422	0.000196
	TNC	Proteome	GrimAge2	-0.1833	0.111698	-1.64108	0.101308	0.000196
	AZGP1	Proteome	GrimAge2	-0.27217	0.116101	-2.34424	0.019377	0.000196
	CTSS	Proteome	GrimAge2	0.25448	0.106669	2.3857	0.017359	0.000196
	MSN	Proteome	GrimAge2	-0.03318	0.108723	-0.30516	0.760352	0.000196
	MST1	Proteome	GrimAge2	-0.08856	0.112063	-0.79027	0.429667	0.000196
	STOM	Proteome	GrimAge2	0.218075	0.107445	2.02964	0.042837	0.000196
	PON1	Proteome	GrimAge2	-0.21808	0.11526	-1.89206	0.058938	0.000196
	DPP4	Proteome	GrimAge2	-0.32212	0.115307	-2.79363	0.005376	0.000196
	CALR	Proteome	GrimAge2	-0.19502	0.102073	-1.91054	0.056605	0.000196
	CFP	Proteome	GrimAge2	-0.0439	0.114914	-0.38203	0.702577	0.000196
	GRN	Proteome	GrimAge2	0.214411	0.110037	1.94854	0.051797	0.000196
	CCN2	Proteome	GrimAge2	-0.13482	0.105154	-1.28211	0.200322	0.000196
	TKT	Proteome	GrimAge2	-0.11639	0.112238	-1.03703	0.300128	0.000196
	SERPINA4	Proteome	GrimAge2	-0.41032	0.111094	-3.6934	0.000241	0.000196
	BLVRB	Proteome	GrimAge2	0.143631	0.104165	1.37888	0.168479	0.000196
	PDIA3	Proteome	GrimAge2	-0.1769	0.104039	-1.70031	0.089631	0.000196
	PRDX2	Proteome	GrimAge2	-0.07219	0.104053	-0.69381	0.488092	0.000196
	ICAM3	Proteome	GrimAge2	-0.03728	0.110471	-0.33742	0.735914	0.000196
	CDH5	Proteome	GrimAge2	-0.04563	0.118182	-0.38611	0.699547	0.000196
	MAN1A1	Proteome	GrimAge2	-0.02341	0.109965	-0.2129	0.831473	0.000196
	RNASE4	Proteome	GrimAge2	-0.12188	0.111083	-1.09718	0.272985	0.000196
	PRSS3	Proteome	GrimAge2	0.025081	0.116383	0.215506	0.829443	0.000196
	THBS4	Proteome	GrimAge2	-0.31575	0.114024	-2.76912	0.005787	0.000196
	KRT9	Proteome	GrimAge2	0.138177	0.104379	1.3238	0.186102	0.000196
	SAA4	Proteome	GrimAge2	0.107586	0.11144	0.965417	0.334711	0.000196
	FBN1	Proteome	GrimAge2	-0.11244	0.108522	-1.03608	0.30058	0.000196
	IGFALS	Proteome	GrimAge2	-0.16668	0.11159	-1.49363	0.135809	0.000196
	KRT2	Proteome	GrimAge2	0.013626	0.104047	0.130963	0.895852	0.000196
	FLT4	Proteome	GrimAge2	0.169512	0.106038	1.59859	0.110456	0.000196
	SERPINF1	Proteome	GrimAge2	-0.19708	0.117132	-1.68255	0.092959	0.000196
	CFHR2	Proteome	GrimAge2	-0.07997	0.11913	-0.67128	0.502301	0.000196
	COL18A1	Proteome	GrimAge2	-0.06512	0.109089	-0.59691	0.550787	0.000196
	IL6ST	Proteome	GrimAge2	-0.08091	0.107972	-0.74936	0.453959	0.000196
	GP5	Proteome	GrimAge2	0.168519	0.109102	1.54459	0.122957	0.000196
	PTGDS	Proteome	GrimAge2	-0.19116	0.111119	-1.72029	0.085895	0.000196
	MCAM	Proteome	GrimAge2	-0.37454	0.112273	-3.33595	0.000902	0.000196
	BTD	Proteome	GrimAge2	0.071392	0.112596	0.634052	0.526276	0.000196
	AFM	Proteome	GrimAge2	-0.06892	0.113058	-0.60959	0.542353	0.000196
	SERPINB4	Proteome	GrimAge2	0.098355	0.102936	0.955497	0.339749	0.000196
	KRT6C	Proteome	GrimAge2	-0.01521	0.102318	-0.14861	0.881918	0.000196
	MASP1	Proteome	GrimAge2	-0.05653	0.112463	-0.50269	0.615357	0.000196
	COMP	Proteome	GrimAge2	-0.37113	0.116935	-3.17383	0.001578	0.000196
	SELENOP	Proteome	GrimAge2	-0.12078	0.113802	-1.06134	0.288951	0.000196
	CAMP	Proteome	GrimAge2	0.181956	0.110005	1.65408	0.098618	0.000196
	GDI2	Proteome	GrimAge2	0.134632	0.106612	1.26283	0.207148	0.000196
	LUM	Proteome	GrimAge2	-0.26482	0.114396	-2.31498	0.020943	0.000196
	CTSC	Proteome	GrimAge2	-0.03431	0.10677	-0.32139	0.748031	0.000196
	CACNA2D1	Proteome	GrimAge2	-0.31989	0.111009	-2.88165	0.004095	0.000196
	EPHA4	Proteome	GrimAge2	-0.07133	0.104515	-0.6825	0.495205	0.000196
	NAGLU	Proteome	GrimAge2	0.040837	0.10824	0.377278	0.706098	0.000196
	APOC4	Proteome	GrimAge2	-0.04916	0.111288	-0.4417	0.658856	0.000196
	PLTP	Proteome	GrimAge2	-0.34149	0.111042	-3.07536	0.002196	0.000196
	INHBC	Proteome	GrimAge2	-0.13217	0.103016	-1.283	0.200045	0.000196
	CDH13	Proteome	GrimAge2	-0.38253	0.115083	-3.32398	0.000939	0.000196
	DEFA3	Proteome	GrimAge2	0.181612	0.104875	1.73171	0.083871	0.000196
	TPI1	Proteome	GrimAge2	0.087266	0.104412	0.835785	0.403638	0.000196
	ACTB	Proteome	GrimAge2	-0.05661	0.109164	-0.51856	0.60426	0.000196
	RAP1B	Proteome	GrimAge2	-0.08501	0.109616	-0.77556	0.43831	0.000196
	LYZ	Proteome	GrimAge2	0.084315	0.114788	0.734528	0.462902	0.000196
	B2M	Proteome	GrimAge2	0.003302	0.112174	0.029433	0.976529	0.000196
	TMSB4X	Proteome	GrimAge2	-0.02888	0.108097	-0.26717	0.789433	0.000196
	RPL11	Proteome	GrimAge2	0.009648	0.108749	0.088719	0.929335	0.000196
	PPIA	Proteome	GrimAge2	-0.07021	0.105101	-0.66798	0.504417	0.000196
	YWHAZ	Proteome	GrimAge2	0.094253	0.109493	0.86082	0.389674	0.000196
	ACTG1	Proteome	GrimAge2	0.099181	0.11428	0.867873	0.385791	0.000196
	NA	Proteome	GrimAge2	-0.06389	0.104512	-0.61129	0.541252	0.000196
	TUBA1B	Proteome	GrimAge2	-0.0693	0.108692	-0.63756	0.523999	0.000196
	HBB	Proteome	GrimAge2	-0.15097	0.106885	-1.41242	0.158366	0.000196
	HBG2	Proteome	GrimAge2	-0.09078	0.101761	-0.89205	0.372773	0.000196
	HBA1	Proteome	GrimAge2	-0.21576	0.108612	-1.98656	0.047447	0.000196
	GSTO1	Proteome	GrimAge2	0.18336	0.10796	1.6984	0.089951	0.000196
	RELN	Proteome	GrimAge2	-0.00246	0.105111	-0.02341	0.981332	0.000196
	GPLD1	Proteome	GrimAge2	0.071758	0.112269	0.639166	0.522947	0.000196
	BASP1	Proteome	GrimAge2	-0.12566	0.105116	-1.1954	0.232436	0.000196
	HSPG2	Proteome	GrimAge2	-0.25556	0.111914	-2.28353	0.02274	0.000196
	CLTC	Proteome	GrimAge2	0.072507	0.10256	0.706968	0.479893	0.000196
	CTBS	Proteome	GrimAge2	0.080077	0.109737	0.729716	0.465838	0.000196
	FABP5	Proteome	GrimAge2	0.085391	0.104466	0.817406	0.414045	0.000196
	CFHR3	Proteome	GrimAge2	-0.08089	0.114427	-0.70689	0.479892	0.000196
	CFHR1	Proteome	GrimAge2	-0.00175	0.110694	-0.01584	0.987368	0.000196
	KRT17	Proteome	GrimAge2	0.055083	0.101013	0.545303	0.585781	0.000196
	NOTCH2	Proteome	GrimAge2	-0.04154	0.107333	-0.38697	0.698918	0.000196
	HGFAC	Proteome	GrimAge2	-0.19944	0.117636	-1.69539	0.090493	0.000196
	ITIH3	Proteome	GrimAge2	0.138129	0.116394	1.18673	0.235781	0.000196
	PRDX1	Proteome	GrimAge2	-0.0493	0.106656	-0.46226	0.644068	0.000196
	LRP1	Proteome	GrimAge2	-0.18887	0.111606	-1.69225	0.091101	0.000196
	LGALS3BP	Proteome	GrimAge2	0.188948	0.124603	1.5164	0.129915	0.000196
	BST1	Proteome	GrimAge2	0.162582	0.113772	1.42901	0.153494	0.000196
	EFEMP1	Proteome	GrimAge2	-0.09627	0.111406	-0.86417	0.387838	0.000196
	FSTL1	Proteome	GrimAge2	-0.05504	0.107478	-0.51212	0.608761	0.000196
	FAP	Proteome	GrimAge2	-0.12809	0.1101	-1.16337	0.245146	0.000196
	LMAN2	Proteome	GrimAge2	0.03841	0.103396	0.371482	0.710421	0.000196
	PTPRJ	Proteome	GrimAge2	-0.02407	0.114649	-0.20992	0.833796	0.000196
	PLA2G7	Proteome	GrimAge2	0.160562	0.108692	1.47721	0.140146	0.000196
	SPP2	Proteome	GrimAge2	-0.18199	0.123231	-1.47678	0.14023	0.000196
	MMRN1	Proteome	GrimAge2	-0.03903	0.110375	-0.35364	0.723729	0.000196
	LSAMP	Proteome	GrimAge2	-0.32355	0.109256	-2.96141	0.003182	0.000196
	ALCAM	Proteome	GrimAge2	0.043129	0.103835	0.415361	0.678039	0.000196
	APOF	Proteome	GrimAge2	-0.06518	0.10432	-0.62478	0.532376	0.000196
	ENPP2	Proteome	GrimAge2	0.114661	0.125054	0.916894	0.359555	0.000196
	NID2	Proteome	GrimAge2	0.093025	0.104022	0.894279	0.371556	0.000196
	DSG2	Proteome	GrimAge2	-0.13323	0.111498	-1.19487	0.232589	0.000196
	FGL2	Proteome	GrimAge2	-0.11039	0.110462	-0.99932	0.318026	0.000196
	SPARCL1	Proteome	GrimAge2	-0.26247	0.110026	-2.38553	0.017363	0.000196
	HABP2	Proteome	GrimAge2	0.25234	0.114551	2.20286	0.027971	0.000196
	ITIH4	Proteome	GrimAge2	0.234322	0.121554	1.92772	0.054335	0.000196
	LTBP1	Proteome	GrimAge2	0.185151	0.113078	1.63738	0.102058	0.000196
	GPNMB	Proteome	GrimAge2	-0.08384	0.110034	-0.76198	0.446362	0.000196
	POSTN	Proteome	GrimAge2	-0.25496	0.107482	-2.37215	0.018009	0.000196
	PCOLCE	Proteome	GrimAge2	-0.29521	0.111317	-2.65198	0.008214	0.000196
	PON3	Proteome	GrimAge2	-0.1706	0.111298	-1.5328	0.125838	0.000196
	FCN2	Proteome	GrimAge2	0.068643	0.111894	0.61347	0.539788	0.000196
	TGFBI	Proteome	GrimAge2	0.054258	0.117924	0.460108	0.645598	0.000196
	CST6	Proteome	GrimAge2	-0.09027	0.109436	-0.82486	0.409774	0.000196
	ADIPOQ	Proteome	GrimAge2	-0.26623	0.11155	-2.38661	0.017311	0.000196
	IGFBP7	Proteome	GrimAge2	0.14444	0.111411	1.29646	0.195303	0.000196
	ECM1	Proteome	GrimAge2	-0.29773	0.114805	-2.59339	0.009723	0.000196
	MAN2A1	Proteome	GrimAge2	0.067747	0.103526	0.65439	0.513133	0.000196
	AOC3	Proteome	GrimAge2	-0.21573	0.112626	-1.91544	0.055892	0.000196
	SVEP1	Proteome	GrimAge2	-0.09988	0.104561	-0.95526	0.33986	0.000196
	ACTBL2	Proteome	GrimAge2	0.004668	0.115592	0.040382	0.967801	0.000196
	FLG2	Proteome	GrimAge2	-0.19609	0.100417	-1.95271	0.051396	0.000196
	VASN	Proteome	GrimAge2	-0.18523	0.118633	-1.56134	0.118965	0.000196
	SBSN	Proteome	GrimAge2	0.012283	0.101342	0.121201	0.903579	0.000196
	PLXDC2	Proteome	GrimAge2	-0.09217	0.114307	-0.80637	0.420334	0.000196
	PI16	Proteome	GrimAge2	-0.32473	0.109245	-2.97249	0.003071	0.000196
	ADAMTSL4	Proteome	GrimAge2	-0.33245	0.10933	-3.04077	0.002464	0.000196
	CD109	Proteome	GrimAge2	-0.25398	0.111754	-2.27269	0.023386	0.000196
	ADAMTS13	Proteome	GrimAge2	-0.19481	0.113657	-1.71401	0.087023	0.000196
	ABI3BP	Proteome	GrimAge2	-0.30134	0.112723	-2.6733	0.007727	0.000196
	MEGF8	Proteome	GrimAge2	-0.00557	0.110708	-0.05036	0.959856	0.000196
	ADGRG6	Proteome	GrimAge2	0.009592	0.114365	0.08387	0.933188	0.000196
	ADAMTSL2	Proteome	GrimAge2	-0.07389	0.110731	-0.6673	0.504824	0.000196
	SERPINA11	Proteome	GrimAge2	0.019019	0.113147	0.168093	0.866568	0.000196
	OAF	Proteome	GrimAge2	0.097311	0.106935	0.910002	0.363196	0.000196
	FERMT3	Proteome	GrimAge2	-8.43e-05	0.110413	-0.00076	0.999391	0.000196
	CD163	Proteome	GrimAge2	-0.06417	0.112251	-0.5717	0.567734	0.000196
	TREML1	Proteome	GrimAge2	0.136864	0.104747	1.30661	0.191873	0.000196
	HRNR	Proteome	GrimAge2	0.160412	0.102657	1.5626	0.118734	0.000196
	CILP2	Proteome	GrimAge2	-0.21626	0.106594	-2.02884	0.04293	0.000196
	ADGRF5	Proteome	GrimAge2	0.123962	0.109052	1.13673	0.256095	0.000196
	STK11IP	Proteome	GrimAge2	-0.10143	0.106097	-0.95604	0.339466	0.000196
	SYNPO	Proteome	GrimAge2	0.048655	0.102053	0.476763	0.633726	0.000196
	PCSK9	Proteome	GrimAge2	0.126099	0.108265	1.16473	0.244588	0.000196
	HMCN2	Proteome	GrimAge2	-0.11582	0.105713	-1.09562	0.273702	0.000196
	ROBO4	Proteome	GrimAge2	-0.09613	0.112526	-0.85433	0.393249	0.000196
	CFHR4	Proteome	GrimAge2	-0.05018	0.115528	-0.43437	0.664169	0.000196
	GGH	Proteome	GrimAge2	-0.02444	0.109399	-0.22336	0.823329	0.000196
	PRG4	Proteome	GrimAge2	0.217865	0.128964	1.68934	0.091645	0.000196
	CCDC126	Proteome	GrimAge2	0.098148	0.103506	0.948239	0.343421	0.000196
	CPB2	Proteome	GrimAge2	-0.05878	0.111874	-0.52545	0.599456	0.000196
	MEGF10	Proteome	GrimAge2	0.197322	0.103012	1.91552	0.055943	0.000196
	CNDP1	Proteome	GrimAge2	-0.14712	0.116833	-1.25922	0.208414	0.000196
	PRAP1	Proteome	GrimAge2	-0.13862	0.105236	-1.31722	0.188298	0.000196
	PGLYRP2	Proteome	GrimAge2	-0.25304	0.122035	-2.07355	0.038524	0.000196
	PEBP4	Proteome	GrimAge2	-0.06078	0.116674	-0.52097	0.602579	0.000196
	OLFM1	Proteome	GrimAge2	-0.18672	0.106224	-1.75775	0.079322	0.000196
	RARRES2	Proteome	GrimAge2	-0.08122	0.105623	-0.76893	0.44225	0.000196
	OMD	Proteome	GrimAge2	-0.18958	0.105682	-1.79391	0.073371	0.000196
	FUCA2	Proteome	GrimAge2	-0.00943	0.114417	-0.08238	0.93437	0.000196
	MENT	Proteome	GrimAge2	-0.268	0.105431	-2.5419	0.011285	0.000196
	C1QTNF3	Proteome	GrimAge2	-0.01273	0.106827	-0.11914	0.905204	0.000196
	CFHR5	Proteome	GrimAge2	0.136417	0.114551	1.19089	0.234143	0.000196
	CADM1	Proteome	GrimAge2	0.199466	0.102857	1.93926	0.052988	0.000196
	MEGF9	Proteome	GrimAge2	0.09309	0.109927	0.846831	0.397416	0.000196
	SH3BGRL3	Proteome	GrimAge2	0.119026	0.109805	1.08397	0.278808	0.000196
	DPEP2	Proteome	GrimAge2	-0.20814	0.10935	-1.90344	0.05745	0.000196
	TUBB1	Proteome	GrimAge2	0.058415	0.111883	0.522109	0.60179	0.000196
	GLIPR2	Proteome	GrimAge2	0.076659	0.108138	0.708898	0.478661	0.000196
	MMRN2	Proteome	GrimAge2	-0.15715	0.111956	-1.40369	0.16091	0.000196
	APMAP	Proteome	GrimAge2	0.103234	0.114915	0.898351	0.369339	0.000196
	IL1RAP	Proteome	GrimAge2	-0.15496	0.119428	-1.29755	0.194913	0.000196
	SEMA4B	Proteome	GrimAge2	0.118195	0.11517	1.02627	0.305156	0.000196
	CD93	Proteome	GrimAge2	0.097984	0.100503	0.974942	0.330051	0.000196
	CRTAC1	Proteome	GrimAge2	-0.18931	0.112533	-1.68225	0.093016	0.000196
	CBLN4	Proteome	GrimAge2	-0.19419	0.106143	-1.82948	0.067835	0.000196
	STAB1	Proteome	GrimAge2	0.040108	0.106596	0.376264	0.706856	0.000196
	B3GNT2	Proteome	GrimAge2	0.022036	0.107176	0.205608	0.837169	0.000196
	ADA2	Proteome	GrimAge2	-0.10244	0.11164	-0.91761	0.359208	0.000196
	C1RL	Proteome	GrimAge2	0.327724	0.115112	2.84699	0.004558	0.000196
	CNTN3	Proteome	GrimAge2	0.060935	0.108319	0.562548	0.573954	0.000196
	CTSZ	Proteome	GrimAge2	0.013447	0.106308	0.126487	0.89939	0.000196
	CTSF	Proteome	GrimAge2	-0.19846	0.105864	-1.87471	0.061336	0.000196
	MARCO	Proteome	GrimAge2	0.176283	0.109829	1.60507	0.109011	0.000196
	FETUB	Proteome	GrimAge2	0.227528	0.125367	1.8149	0.070019	0.000196
	PCYOX1	Proteome	GrimAge2	-0.0415	0.110064	-0.37709	0.706235	0.000196
	GNPTG	Proteome	GrimAge2	0.109479	0.101856	1.07483	0.282936	0.000196
	SERPINA10	Proteome	GrimAge2	0.138102	0.118724	1.16322	0.245178	0.000196
	HEG1	Proteome	GrimAge2	-0.0471	0.112273	-0.41951	0.674992	0.000196
	PROCR	Proteome	GrimAge2	-0.20503	0.117431	-1.746	0.0813	0.000196
	MINPP1	Proteome	GrimAge2	-0.05145	0.106155	-0.48469	0.62808	0.000196
	HPSE	Proteome	GrimAge2	0.144256	0.110776	1.30222	0.193323	0.000196
	TLN1	Proteome	GrimAge2	-0.0822	0.111718	-0.73581	0.462121	0.000196
	HYOU1	Proteome	GrimAge2	-0.0502	0.105233	-0.47702	0.633532	0.000196
	ANGPTL3	Proteome	GrimAge2	0.030389	0.104675	0.290321	0.771677	0.000196
	LYVE1	Proteome	GrimAge2	-0.20309	0.108824	-1.8662	0.062492	0.000196
	CPQ	Proteome	GrimAge2	-0.39025	0.105296	-3.70623	0.00023	0.000196
	FCGBP	Proteome	GrimAge2	-0.14072	0.11755	-1.1971	0.231714	0.000196
	COLEC10	Proteome	GrimAge2	-0.19156	0.109704	-1.74614	0.081291	0.000196
	alb	Metabolome	GrimAge2	-0.28155	0.118125	-2.3835	0.017475	0.001852
	xxl_vldl_pl	Metabolome	GrimAge2	0.085944	0.116626	0.736917	0.461484	0.001852
	xxl_vldl_l	Metabolome	GrimAge2	0.129343	0.116378	1.1114	0.266883	0.001852
	xxl_vldl_p	Metabolome	GrimAge2	0.012706	0.11833	0.107378	0.914528	0.001852
	xl_vldl_pl	Metabolome	GrimAge2	0.123267	0.118353	1.04152	0.298085	0.001852
	xl_vldl_tg	Metabolome	GrimAge2	0.047901	0.118891	0.402898	0.687177	0.001852
	xl_vldl_l	Metabolome	GrimAge2	0.034685	0.119039	0.291378	0.77087	0.001852
	xl_vldl_p	Metabolome	GrimAge2	0.063869	0.11947	0.534607	0.593133	0.001852
	l_vldl_c	Metabolome	GrimAge2	0.065813	0.118607	0.55488	0.579198	0.001852
	l_vldl_fc	Metabolome	GrimAge2	0.056145	0.118786	0.472657	0.636641	0.001852
	l_vldl_pl	Metabolome	GrimAge2	0.113173	0.119421	0.947676	0.343698	0.001852
	l_vldl_tg	Metabolome	GrimAge2	0.127885	0.119556	1.06967	0.285223	0.001852
	l_vldl_ce	Metabolome	GrimAge2	0.093043	0.118805	0.783162	0.433865	0.001852
	l_vldl_l	Metabolome	GrimAge2	0.099521	0.119456	0.833117	0.405129	0.001852
	l_vldl_p	Metabolome	GrimAge2	0.128682	0.118921	1.08208	0.279678	0.001852
	m_vldl_c	Metabolome	GrimAge2	0.131763	0.119929	1.09868	0.272372	0.001852
	m_vldl_fc	Metabolome	GrimAge2	0.173937	0.11932	1.45774	0.145464	0.001852
	m_vldl_pl	Metabolome	GrimAge2	0.190802	0.119528	1.5963	0.110976	0.001852
	m_vldl_tg	Metabolome	GrimAge2	0.198944	0.119887	1.65943	0.097576	0.001852
	m_vldl_ce	Metabolome	GrimAge2	0.086219	0.12077	0.713911	0.475573	0.001852
	m_vldl_l	Metabolome	GrimAge2	0.185096	0.119515	1.54873	0.122002	0.001852
	m_vldl_p	Metabolome	GrimAge2	0.189976	0.119469	1.59016	0.112351	0.001852
	s_vldl_c	Metabolome	GrimAge2	0.107803	0.124376	0.866751	0.38644	0.001852
	s_vldl_fc	Metabolome	GrimAge2	0.159991	0.122431	1.30679	0.191807	0.001852
	s_vldl_pl	Metabolome	GrimAge2	0.178674	0.122096	1.46339	0.143906	0.001852
	s_vldl_tg	Metabolome	GrimAge2	0.216057	0.121758	1.77448	0.076514	0.001852
	s_vldl_l	Metabolome	GrimAge2	0.175318	0.122952	1.4259	0.154437	0.001852
	s_vldl_p	Metabolome	GrimAge2	0.19058	0.122428	1.55668	0.120096	0.001852
	xs_vldl_pl	Metabolome	GrimAge2	0.010723	0.121018	0.088604	0.929428	0.001852
	xs_vldl_tg	Metabolome	GrimAge2	0.202604	0.120364	1.68325	0.092873	0.001852
	xs_vldl_l	Metabolome	GrimAge2	0.047511	0.119628	0.397154	0.691403	0.001852
	xs_vldl_p	Metabolome	GrimAge2	0.073915	0.119796	0.61701	0.537475	0.001852
	idl_fc	Metabolome	GrimAge2	-0.00247	0.121002	-0.0204	0.983731	0.001852
	idl_pl	Metabolome	GrimAge2	0.051075	0.12159	0.42006	0.674598	0.001852
	idl_l	Metabolome	GrimAge2	0.034919	0.122302	0.28551	0.775356	0.001852
	idl_p	Metabolome	GrimAge2	0.060871	0.122587	0.496551	0.619695	0.001852
	l_ldl_c	Metabolome	GrimAge2	0.086871	0.121176	0.716899	0.473727	0.001852
	l_ldl_fc	Metabolome	GrimAge2	0.10795	0.120039	0.899284	0.368877	0.001852
	l_ldl_pl	Metabolome	GrimAge2	0.124604	0.121597	1.02473	0.305918	0.001852
	l_ldl_ce	Metabolome	GrimAge2	0.079761	0.121538	0.656267	0.511915	0.001852
	l_ldl_l	Metabolome	GrimAge2	0.113992	0.121769	0.936135	0.349596	0.001852
	l_ldl_p	Metabolome	GrimAge2	0.13388	0.122197	1.0956	0.27371	0.001852
	m_ldl_c	Metabolome	GrimAge2	0.121302	0.121835	0.995623	0.319852	0.001852
	m_ldl_pl	Metabolome	GrimAge2	0.15592	0.122329	1.2746	0.202968	0.001852
	m_ldl_ce	Metabolome	GrimAge2	0.106092	0.121784	0.871149	0.384036	0.001852
	m_ldl_l	Metabolome	GrimAge2	0.154388	0.122054	1.26491	0.206416	0.001852
	m_ldl_p	Metabolome	GrimAge2	0.175755	0.122277	1.43735	0.151164	0.001852
	s_ldl_c	Metabolome	GrimAge2	0.121524	0.122004	0.996067	0.319637	0.001852
	s_ldl_l	Metabolome	GrimAge2	0.156567	0.122607	1.27698	0.202125	0.001852
	s_ldl_p	Metabolome	GrimAge2	0.188655	0.123133	1.53213	0.126043	0.001852
	xl_hdl_c	Metabolome	GrimAge2	0.089233	0.126426	0.705811	0.480593	0.001852
	xl_hdl_fc	Metabolome	GrimAge2	0.071334	0.132048	0.540216	0.589257	0.001852
	xl_hdl_pl	Metabolome	GrimAge2	-0.03806	0.138513	-0.27476	0.783601	0.001852
	xl_hdl_tg	Metabolome	GrimAge2	-0.09051	0.131788	-0.68681	0.492477	0.001852
	xl_hdl_ce	Metabolome	GrimAge2	0.079362	0.125282	0.633471	0.526679	0.001852
	xl_hdl_l	Metabolome	GrimAge2	0.032075	0.133199	0.240809	0.809789	0.001852
	xl_hdl_p	Metabolome	GrimAge2	0.01319	0.135561	0.097302	0.92252	0.001852
	l_hdl_c	Metabolome	GrimAge2	-0.17141	0.145305	-1.17967	0.238627	0.001852
	l_hdl_fc	Metabolome	GrimAge2	-0.15445	0.146091	-1.05719	0.290876	0.001852
	l_hdl_pl	Metabolome	GrimAge2	-0.16176	0.149135	-1.08462	0.278554	0.001852
	l_hdl_ce	Metabolome	GrimAge2	-0.17032	0.14446	-1.179	0.238895	0.001852
	l_hdl_l	Metabolome	GrimAge2	-0.17993	0.148338	-1.21295	0.225657	0.001852
	l_hdl_p	Metabolome	GrimAge2	-0.18269	0.148988	-1.2262	0.220635	0.001852
	m_hdl_c	Metabolome	GrimAge2	-0.13062	0.131702	-0.99177	0.321724	0.001852
	m_hdl_fc	Metabolome	GrimAge2	-0.04353	0.134472	-0.32373	0.746263	0.001852
	m_hdl_pl	Metabolome	GrimAge2	-0.02846	0.134818	-0.21108	0.832899	0.001852
	m_hdl_ce	Metabolome	GrimAge2	-0.15156	0.130877	-1.158	0.247342	0.001852
	m_hdl_l	Metabolome	GrimAge2	-0.07663	0.133263	-0.575	0.565513	0.001852
	m_hdl_p	Metabolome	GrimAge2	-0.05864	0.133198	-0.44025	0.659918	0.001852
	s_hdl_tg	Metabolome	GrimAge2	0.249421	0.119462	2.08787	0.03725	0.001852
	s_hdl_l	Metabolome	GrimAge2	0.14512	0.119922	1.21012	0.22673	0.001852
	s_hdl_p	Metabolome	GrimAge2	0.136122	0.119991	1.13444	0.257083	0.001852
	xxl_vldl_tg	Metabolome	GrimAge2	0.158032	0.117077	1.34981	0.17763	0.001852
	vldl_tg	Metabolome	GrimAge2	0.198007	0.120741	1.63994	0.101567	0.001852
	idl_tg	Metabolome	GrimAge2	0.21363	0.123807	1.72551	0.084977	0.001852
	idl_c	Metabolome	GrimAge2	-0.0017	0.12164	-0.01395	0.988872	0.001852
	ldl_c	Metabolome	GrimAge2	0.101128	0.121804	0.830252	0.406741	0.001852
	hdl_c	Metabolome	GrimAge2	-0.08416	0.142575	-0.59027	0.555242	0.001852
	serum_tg	Metabolome	GrimAge2	0.221204	0.121082	1.82689	0.068236	0.001852
	serum_c	Metabolome	GrimAge2	0.05519	0.124584	0.442998	0.657934	0.001852
	vldl_d	Metabolome	GrimAge2	0.157751	0.117622	1.34117	0.180401	0.001852
	ldl_d	Metabolome	GrimAge2	-0.17158	0.117736	-1.4573	0.145592	0.001852
	hdl_d	Metabolome	GrimAge2	-0.1753	0.14629	-1.1983	0.23131	0.001852
	vldl_tg_efr	Metabolome	GrimAge2	0.22706	0.121158	1.87409	0.061427	0.001852
	idl_c_efr	Metabolome	GrimAge2	0.146391	0.122521	1.19482	0.232649	0.001852
	ldl_c_efr	Metabolome	GrimAge2	0.013454	0.121066	0.11113	0.911552	0.001852
	hdl2_c	Metabolome	GrimAge2	-0.11038	0.143005	-0.77186	0.440518	0.001852
	apoa1	Metabolome	GrimAge2	0.06918	0.120096	0.576042	0.564821	0.001852
	apob	Metabolome	GrimAge2	0.131516	0.121561	1.08189	0.279752	0.001852
	apobtoapoa1	Metabolome	GrimAge2	0.123907	0.130864	0.946832	0.344121	0.001852
	hdl3_c	Metabolome	GrimAge2	0.143491	0.114593	1.25218	0.211025	0.001852
	bohbut	Metabolome	GrimAge2	-0.01643	0.11614	-0.14145	0.887562	0.001852
	ace	Metabolome	GrimAge2	-0.04798	0.116293	-0.41255	0.68009	0.001852
	acace	Metabolome	GrimAge2	-0.03158	0.117581	-0.26857	0.788357	0.001852
	ala	Metabolome	GrimAge2	-0.001	0.11719	-0.00852	0.993204	0.001852
	mobch2	Metabolome	GrimAge2	0.007699	0.116714	0.065968	0.947427	0.001852
	mobch3	Metabolome	GrimAge2	0.096371	0.125263	0.769346	0.442006	0.001852
	cit	Metabolome	GrimAge2	-0.21672	0.118371	-1.83083	0.067647	0.001852
	crea	Metabolome	GrimAge2	-0.43853	0.141675	-3.09531	0.002062	0.001852
	mobch	Metabolome	GrimAge2	0.024037	0.124144	0.193626	0.846538	0.001852
	glc	Metabolome	GrimAge2	0.013749	0.124528	0.11041	0.912123	0.001852
	gln	Metabolome	GrimAge2	-0.3215	0.133462	-2.40893	0.016312	0.001852
	glol	Metabolome	GrimAge2	0.080117	0.117305	0.682975	0.494901	0.001852
	gp	Metabolome	GrimAge2	0.313157	0.127638	2.45347	0.014444	0.001852
	his	Metabolome	GrimAge2	-0.13209	0.114735	-1.15125	0.250115	0.001852
	ile	Metabolome	GrimAge2	-0.11781	0.133791	-0.88051	0.378954	0.001852
	lac	Metabolome	GrimAge2	0.11784	0.117648	1.00163	0.31695	0.001852
	leu	Metabolome	GrimAge2	0.023149	0.127131	0.182086	0.85558	0.001852
	phe	Metabolome	GrimAge2	0.224335	0.120956	1.85467	0.064187	0.001852
	pyr	Metabolome	GrimAge2	0.338122	0.115391	2.93022	0.003525	0.001852
	tyr	Metabolome	GrimAge2	-0.1806	0.122939	-1.46899	0.142408	0.001852
	urea	Metabolome	GrimAge2	-0.20281	0.113833	-1.7816	0.075375	0.001852
	val	Metabolome	GrimAge2	-0.25219	0.144794	-1.74172	0.082091	0.001852
	ldl_friedewald	Metabolome	GrimAge2	0.034606	0.120545	0.287084	0.774151	0.001852
	EstC	Metabolome	GrimAge2	-0.04238	0.125334	-0.33818	0.735356	0.001852
	FreeC	Metabolome	GrimAge2	0.006782	0.124996	0.054255	0.956751	0.001852
	FAw3	Metabolome	GrimAge2	-0.10005	0.122073	-0.81955	0.412813	0.001852
	FAw6	Metabolome	GrimAge2	0.038405	0.122807	0.312728	0.7546	0.001852
	FAw79S	Metabolome	GrimAge2	0.007188	0.120849	0.059476	0.952594	0.001852
	TotFA	Metabolome	GrimAge2	0.054539	0.122504	0.445201	0.656342	0.001852
	la	Metabolome	GrimAge2	0.024616	0.123297	0.199647	0.841827	0.001852
	otPUFA	Metabolome	GrimAge2	-0.07026	0.124765	-0.5631	0.573588	0.001852
	dha	Metabolome	GrimAge2	-0.11362	0.133684	-0.84991	0.395727	0.001852
	mufa	Metabolome	GrimAge2	0.02957	0.119623	0.247196	0.804846	0.001852
	TotPG	Metabolome	GrimAge2	-0.01988	0.128292	-0.15493	0.876933	0.001852
	pc	Metabolome	GrimAge2	-0.04406	0.129938	-0.33906	0.73469	0.001852
	sm	Metabolome	GrimAge2	0.056354	0.124773	0.451649	0.651692	0.001852
	FAw3toFA	Metabolome	GrimAge2	-0.19509	0.116399	-1.67606	0.094279	0.001852
	FAw6toFA	Metabolome	GrimAge2	-0.09372	0.117799	-0.79555	0.426621	0.001852
	FAw79StoFA	Metabolome	GrimAge2	0.044659	0.117904	0.378777	0.704995	0.001852
	CH2inFA	Metabolome	GrimAge2	0.101036	0.115488	0.874861	0.382022	0.001852
	TGtoPG	Metabolome	GrimAge2	0.145449	0.121863	1.19355	0.23315	0.001852
	CH2toDB	Metabolome	GrimAge2	0.089572	0.115126	0.778036	0.436876	0.001852
	DBinFA	Metabolome	GrimAge2	-0.20993	0.117954	-1.77979	0.075641	0.001852
	BIStoDB	Metabolome	GrimAge2	-0.17332	0.115569	-1.49968	0.134264	0.001852
	BIStoFA	Metabolome	GrimAge2	-0.2085	0.117421	-1.7757	0.076317	0.001852
	FALen	Metabolome	GrimAge2	-0.05915	0.118281	-0.50009	0.61721	0.001852
	LAtoFA	Metabolome	GrimAge2	-0.10387	0.11847	-0.87675	0.380991	0.001852
	MUFAtoFA	Metabolome	GrimAge2	0.116983	0.116995	0.999898	0.317788	0.001852
	DHAtoFA	Metabolome	GrimAge2	-0.22957	0.129571	-1.77179	0.076962	0.001852
	age0_2006	Exposome	GrimAge2	0.174449	0.119903	1.45493	0.146208	0.001923
	age10_2006	Exposome	GrimAge2	0.196894	0.117707	1.67274	0.094879	0.001923
	age30_2006	Exposome	GrimAge2	-0.10645	0.121363	-0.87714	0.380765	0.001923
	age40_2006	Exposome	GrimAge2	0.154454	0.115208	1.34065	0.180514	0.001923
	age50_2006	Exposome	GrimAge2	0.283192	0.11431	2.4774	0.013493	0.001923
	age60_2006	Exposome	GrimAge2	0.283161	0.121771	2.32535	0.020397	0.001923
	age70_2006	Exposome	GrimAge2	0.190563	0.119569	1.59375	0.111507	0.001923
	age80_2006	Exposome	GrimAge2	0.086444	0.118977	0.726559	0.467771	0.001923
	age90_2006	Exposome	GrimAge2	-0.00177	0.116469	-0.01522	0.987859	0.001923
	under66_2006	Exposome	GrimAge2	-0.17424	0.120086	-1.45094	0.147311	0.001923
	over66_2006	Exposome	GrimAge2	0.174206	0.120086	1.45067	0.147385	0.001923
	under18_2006	Exposome	GrimAge2	0.20244	0.118316	1.711	0.087581	0.001923
	over18_2006	Exposome	GrimAge2	-0.20245	0.11832	-1.71099	0.087583	0.001923
	edu2_2006	Exposome	GrimAge2	-0.21937	0.116969	-1.87546	0.061192	0.001923
	edu3_2006	Exposome	GrimAge2	0.01572	0.120388	0.130577	0.896153	0.001923
	edu4_2006	Exposome	GrimAge2	-0.34468	0.122264	-2.81913	0.004984	0.001923
	edu5_2006	Exposome	GrimAge2	-0.33962	0.120344	-2.8221	0.004932	0.001923
	edu6_2006	Exposome	GrimAge2	-0.31738	0.117899	-2.69192	0.007297	0.001923
	unemp_2006	Exposome	GrimAge2	0.197062	0.123371	1.59731	0.11076	0.001923
	unemp2554_2006	Exposome	GrimAge2	0.146596	0.122374	1.19794	0.231431	0.001923
	unemp55_2006	Exposome	GrimAge2	0.181192	0.123774	1.4639	0.143776	0.001923
	unemp1824_2006	Exposome	GrimAge2	0.176609	0.128989	1.36918	0.171531	0.001923
	unempm_2006	Exposome	GrimAge2	0.156401	0.123246	1.26902	0.204959	0.001923
	unempw_2006	Exposome	GrimAge2	0.19345	0.123998	1.56011	0.119302	0.001923
	background1_2006	Exposome	GrimAge2	0.076985	0.121944	0.631312	0.528086	0.001923
	background2_2006	Exposome	GrimAge2	0.008815	0.118854	0.07417	0.940899	0.001923
	fcitizen_2006	Exposome	GrimAge2	-0.00634	0.117756	-0.0538	0.957109	0.001923
	evluth_2006	Exposome	GrimAge2	0.096481	0.122269	0.789092	0.430383	0.001923
	other_2006	Exposome	GrimAge2	0.047771	0.123499	0.386816	0.69904	0.001923
	type1_2006	Exposome	GrimAge2	-0.12395	0.117281	-1.05685	0.290988	0.001923
	type2_2006	Exposome	GrimAge2	0.045412	0.117713	0.385789	0.699784	0.001923
	type3_2006	Exposome	GrimAge2	0.108071	0.118945	0.908575	0.36393	0.001923
	type4_2006	Exposome	GrimAge2	0.138544	0.119199	1.16229	0.24557	0.001923
	type5_2006	Exposome	GrimAge2	-0.03254	0.121036	-0.26882	0.788158	0.001923
	finsa_2006	Exposome	GrimAge2	0.064184	0.12098	0.530532	0.595941	0.001923
	swe_2006	Exposome	GrimAge2	-0.06795	0.12075	-0.56273	0.573829	0.001923
	quartile1_2006	Exposome	GrimAge2	0.009462	0.120456	0.07855	0.937417	0.001923
	quartile2_2006	Exposome	GrimAge2	0.135299	0.119219	1.13488	0.256866	0.001923
	quartile3_2006	Exposome	GrimAge2	0.101367	0.119051	0.851462	0.394845	0.001923
	quartile4_2006	Exposome	GrimAge2	-0.10535	0.122988	-0.8566	0.392024	0.001923
	netmig_2006	Exposome	GrimAge2	0.027056	0.112792	0.239875	0.810505	0.001923
	vote_mun_2004	Exposome	GrimAge2	-0.01517	0.130699	-0.11604	0.907676	0.001923
	crime11_2006	Exposome	GrimAge2	-0.16759	0.122616	-1.36678	0.172228	0.001923
	crime13_2006	Exposome	GrimAge2	-0.06658	0.125125	-0.53213	0.594857	0.001923
	crime14_2006	Exposome	GrimAge2	-0.27247	0.1234	-2.20803	0.027643	0.001923
	crime15_2006	Exposome	GrimAge2	0.168412	0.122316	1.37685	0.169095	0.001923
	crime16_2006	Exposome	GrimAge2	-0.11393	0.132536	-0.85962	0.390494	0.001923
	crime02_2006	Exposome	GrimAge2	-0.04366	0.126181	-0.34605	0.729446	0.001923
	vote_par_2007	Exposome	GrimAge2	-0.15311	0.122969	-1.24513	0.213585	0.001923
	built_isa_100_2006	Exposome	GrimAge2	-0.11727	0.119082	-0.98476	0.325118	0.001923
	built_isa_300_2006	Exposome	GrimAge2	-0.21895	0.117562	-1.86247	0.063002	0.001923
	built_isa_500_2006	Exposome	GrimAge2	-0.24813	0.117974	-2.10327	0.035839	0.001923
	dist_green_clc_2006	Exposome	GrimAge2	-0.137	0.119444	-1.14698	0.251842	0.001923
	size_green_clc_2006	Exposome	GrimAge2	0.262642	0.120561	2.1785	0.029757	0.001923
	dist_blue_clc_2006	Exposome	GrimAge2	0.087974	0.12198	0.721216	0.471067	0.001923
	size_blue_clc_2006	Exposome	GrimAge2	-0.35216	0.117663	-2.99292	0.002874	0.001923
	treecover_2005_100	Exposome	GrimAge2	0.054831	0.124757	0.439501	0.660471	0.001923
	treecover_2005_300	Exposome	GrimAge2	0.060482	0.125865	0.480532	0.631045	0.001923
	treecover_2005_500	Exposome	GrimAge2	0.144427	0.125849	1.14762	0.251643	0.001923
	gaming	Lifestyle	GrimAge2	0.105778	0.236481	0.447301	0.654828	0.003846
	watching_videos	Lifestyle	GrimAge2	0.142483	0.220091	0.647384	0.517632	0.003846
	instrument_playing	Lifestyle	GrimAge2	-0.07557	0.267127	-0.2829	0.77735	0.003846
	reading	Lifestyle	GrimAge2	-0.09601	0.220914	-0.43459	0.664017	0.003846
	going_out	Lifestyle	GrimAge2	0.166422	0.217828	0.764006	0.445171	0.003846
	going_to_dances	Lifestyle	GrimAge2	-0.09543	0.262544	-0.3635	0.716363	0.003846
	taking_part_in_clubs	Lifestyle	GrimAge2	0.284835	0.320384	0.889043	0.374353	0.003846
	going_to_fast_foods	Lifestyle	GrimAge2	-0.25774	0.244795	-1.05289	0.292838	0.003846
	going_to_bars	Lifestyle	GrimAge2	-0.10805	0.231137	-0.46748	0.640322	0.003846
	alcohol_use	Lifestyle	GrimAge2	-0.33952	0.274982	-1.23471	0.217417	0.003846
	drinking_to_intoxication	Lifestyle	GrimAge2	-0.03283	0.244518	-0.13426	0.893242	0.003846
	sex_first_time	Lifestyle	GrimAge2	-0.15342	0.260478	-0.58898	0.556134	0.003846
	SSC5D	Proteome	Horvath	0.023763	0.123295	0.192736	0.847242	0.000196
	MASP2	Proteome	Horvath	-0.16798	0.121681	-1.3805	0.168018	0.000196
	QSOX1	Proteome	Horvath	-0.13085	0.131414	-0.99569	0.319842	0.000196
	CHL1	Proteome	Horvath	0.05677	0.139046	0.408284	0.683209	0.000196
	PODXL	Proteome	Horvath	-0.10805	0.128052	-0.84378	0.399181	0.000196
	FCN1	Proteome	Horvath	0.207235	0.116775	1.77465	0.076586	0.000196
	NRP1	Proteome	Horvath	0.091116	0.122616	0.743105	0.457765	0.000196
	APOL1	Proteome	Horvath	-0.04743	0.140724	-0.33704	0.736208	0.000196
	ARPC1B	Proteome	Horvath	-0.11524	0.116425	-0.98981	0.322759	0.000196
	ADAMDEC1	Proteome	Horvath	-0.05775	0.115008	-0.50213	0.615816	0.000196
	TGOLN2	Proteome	Horvath	0.043124	0.122132	0.353096	0.72416	0.000196
	B4GAT1	Proteome	Horvath	0.045797	0.110708	0.413671	0.679312	0.000196
	CALU	Proteome	Horvath	0.227201	0.116625	1.94813	0.051971	0.000196
	CD5L	Proteome	Horvath	0.192189	0.131277	1.464	0.143739	0.000196
	ICOSLG	Proteome	Horvath	0.004994	0.116434	0.042894	0.965804	0.000196
	PGLYRP1	Proteome	Horvath	0.254579	0.114792	2.21775	0.027039	0.000196
	FCN3	Proteome	Horvath	-0.37535	0.141584	-2.65105	0.008235	0.000196
	ATRN	Proteome	Horvath	0.188576	0.126914	1.48586	0.13788	0.000196
	ENDOD1	Proteome	Horvath	0.160747	0.120116	1.33826	0.181402	0.000196
	CLSTN1	Proteome	Horvath	-0.11927	0.110782	-1.0766	0.282232	0.000196
	APOM	Proteome	Horvath	-0.17108	0.123124	-1.38951	0.165267	0.000196
	H6PD	Proteome	Horvath	0.235693	0.11964	1.97002	0.049374	0.000196
	VNN1	Proteome	Horvath	0.149775	0.134343	1.11488	0.26535	0.000196
	IL18BP	Proteome	Horvath	0.076973	0.118391	0.650154	0.515893	0.000196
	LDHA	Proteome	Horvath	0.042948	0.11487	0.373884	0.70866	0.000196
	SOD1	Proteome	Horvath	-0.00421	0.116454	-0.03615	0.971176	0.000196
	CP	Proteome	Horvath	0.297323	0.138839	2.14149	0.032712	0.000196
	F13A1	Proteome	Horvath	0.126296	0.119945	1.05296	0.292878	0.000196
	EGFR	Proteome	Horvath	-0.21751	0.116088	-1.87367	0.061571	0.000196
	F2	Proteome	Horvath	0.040123	0.125251	0.320342	0.74883	0.000196
	C1R	Proteome	Horvath	-0.09246	0.111066	-0.83251	0.405555	0.000196
	F9	Proteome	Horvath	0.229675	0.122396	1.87649	0.061141	0.000196
	F10	Proteome	Horvath	-0.09546	0.129472	-0.73727	0.461258	0.000196
	CFD	Proteome	Horvath	-0.02192	0.1456	-0.15054	0.880388	0.000196
	PLG	Proteome	Horvath	-0.03418	0.131632	-0.25967	0.795222	0.000196
	F12	Proteome	Horvath	0.146156	0.149827	0.975497	0.329685	0.000196
	CFB	Proteome	Horvath	0.20869	0.120606	1.73035	0.084169	0.000196
	CA1	Proteome	Horvath	-0.08631	0.116988	-0.73775	0.46102	0.000196
	CA2	Proteome	Horvath	-0.0906	0.113663	-0.79713	0.425777	0.000196
	SERPINC1	Proteome	Horvath	-0.06291	0.133473	-0.47133	0.637601	0.000196
	SERPINA3	Proteome	Horvath	0.220372	0.125847	1.75111	0.080476	0.000196
	AGT	Proteome	Horvath	-0.00383	0.144666	-0.02645	0.978911	0.000196
	C3	Proteome	Horvath	0.242711	0.126774	1.91453	0.056064	0.000196
	C5	Proteome	Horvath	0.263468	0.11572	2.27676	0.023237	0.000196
	TIMP1	Proteome	Horvath	0.121575	0.121266	1.00255	0.316547	0.000196
	CST3	Proteome	Horvath	0.133171	0.124537	1.06933	0.285427	0.000196
	KNG1	Proteome	Horvath	0.292252	0.130301	2.2429	0.025311	0.000196
	TGFB1	Proteome	Horvath	0.182934	0.113715	1.6087	0.108346	0.000196
	IGF2	Proteome	Horvath	-0.05433	0.116989	-0.46439	0.642572	0.000196
	HBD	Proteome	Horvath	0.060161	0.115716	0.5199	0.603371	0.000196
	MB	Proteome	Horvath	0.008606	0.119062	0.072281	0.942408	0.000196
	COL1A1	Proteome	Horvath	0.014849	0.12022	0.123515	0.901751	0.000196
	KRT14	Proteome	Horvath	-0.06069	0.11363	-0.53413	0.593502	0.000196
	APOE	Proteome	Horvath	-0.12543	0.127815	-0.98137	0.326829	0.000196
	APOA2	Proteome	Horvath	-0.08385	0.127409	-0.65812	0.510734	0.000196
	APOC1	Proteome	Horvath	-0.18986	0.120563	-1.57481	0.115904	0.000196
	APOC2	Proteome	Horvath	-0.2217	0.132202	-1.67697	0.094092	0.000196
	APOC3	Proteome	Horvath	-0.13586	0.121214	-1.12083	0.262872	0.000196
	CRP	Proteome	Horvath	0.360312	0.131708	2.73569	0.006437	0.000196
	APCS	Proteome	Horvath	0.205824	0.14034	1.4666	0.143028	0.000196
	C1QA	Proteome	Horvath	0.005958	0.121451	0.049059	0.960891	0.000196
	C1QB	Proteome	Horvath	0.043823	0.121122	0.36181	0.717644	0.000196
	C1QC	Proteome	Horvath	0.140009	0.121423	1.15307	0.24942	0.000196
	APOH	Proteome	Horvath	-0.09307	0.139045	-0.66936	0.50353	0.000196
	LRG1	Proteome	Horvath	0.385123	0.130806	2.94422	0.003389	0.000196
	FN1	Proteome	Horvath	-0.12879	0.131693	-0.97795	0.328532	0.000196
	RBP4	Proteome	Horvath	-0.15448	0.129556	-1.19237	0.233612	0.000196
	AMBP	Proteome	Horvath	0.154273	0.121505	1.26969	0.204761	0.000196
	AHSG	Proteome	Horvath	0.068047	0.129279	0.526356	0.598848	0.000196
	TTR	Proteome	Horvath	-0.40261	0.134413	-2.9953	0.002871	0.000196
	GC	Proteome	Horvath	0.029044	0.134431	0.216054	0.829028	0.000196
	PPBP	Proteome	Horvath	0.078917	0.130551	0.604489	0.545753	0.000196
	PF4	Proteome	Horvath	0.012006	0.123621	0.097116	0.92267	0.000196
	HPX	Proteome	Horvath	0.39326	0.136989	2.87075	0.004242	0.000196
	ANG	Proteome	Horvath	0.089828	0.130081	0.69055	0.490127	0.000196
	F11	Proteome	Horvath	-0.18643	0.126844	-1.46976	0.142197	0.000196
	KLKB1	Proteome	Horvath	-0.21258	0.122171	-1.74001	0.082448	0.000196
	SLPI	Proteome	Horvath	-0.0234	0.112809	-0.20746	0.835742	0.000196
	C4BPA	Proteome	Horvath	-0.17073	0.131872	-1.29468	0.195963	0.000196
	VTN	Proteome	Horvath	0.24483	0.134157	1.82495	0.068583	0.000196
	CAT	Proteome	Horvath	-0.04918	0.117317	-0.41924	0.675228	0.000196
	FUCA1	Proteome	Horvath	-0.02327	0.131209	-0.17738	0.859272	0.000196
	PROC	Proteome	Horvath	0.080852	0.124313	0.650393	0.515711	0.000196
	ALDOA	Proteome	Horvath	0.185734	0.128486	1.44556	0.148886	0.000196
	APOB	Proteome	Horvath	-0.34652	0.131927	-2.62661	0.008852	0.000196
	LCAT	Proteome	Horvath	-0.20374	0.126186	-1.61464	0.106956	0.000196
	HRG	Proteome	Horvath	-0.05495	0.131369	-0.41828	0.675902	0.000196
	A1BG	Proteome	Horvath	0.234967	0.132311	1.77587	0.076323	0.000196
	KRT6B	Proteome	Horvath	0.035297	0.108175	0.326297	0.744357	0.000196
	KRT1	Proteome	Horvath	-0.05924	0.115717	-0.51192	0.608938	0.000196
	VWF	Proteome	Horvath	0.17505	0.128492	1.36234	0.173625	0.000196
	SHBG	Proteome	Horvath	0.163634	0.171701	0.953014	0.341005	0.000196
	GAPDH	Proteome	Horvath	-0.10996	0.11058	-0.9944	0.320564	0.000196
	HLA-A	Proteome	Horvath	0.281831	0.148311	1.90027	0.057852	0.000196
	AMY2A	Proteome	Horvath	0.08543	0.120668	0.707975	0.479289	0.000196
	IGF1	Proteome	Horvath	-0.28138	0.120618	-2.3328	0.020051	0.000196
	ALDOB	Proteome	Horvath	0.120144	0.118005	1.01813	0.309131	0.000196
	APP	Proteome	Horvath	0.191192	0.119668	1.59768	0.110725	0.000196
	APOD	Proteome	Horvath	-0.30402	0.130312	-2.33305	0.020017	0.000196
	ITGB3	Proteome	Horvath	0.133382	0.121908	1.09411	0.274409	0.000196
	S100A8	Proteome	Horvath	0.259828	0.121014	2.14708	0.032271	0.000196
	SERPINE1	Proteome	Horvath	0.020279	0.119667	0.169465	0.865498	0.000196
	SERPINA5	Proteome	Horvath	0.077338	0.135026	0.572763	0.567034	0.000196
	SERPING1	Proteome	Horvath	-0.11655	0.132341	-0.88067	0.378881	0.000196
	CFI	Proteome	Horvath	0.122747	0.12145	1.01067	0.312651	0.000196
	F13B	Proteome	Horvath	0.028288	0.126697	0.223276	0.823404	0.000196
	MPO	Proteome	Horvath	0.288124	0.12005	2.40004	0.016746	0.000196
	ICAM1	Proteome	Horvath	0.068728	0.127768	0.537911	0.590853	0.000196
	REG1A	Proteome	Horvath	-0.02997	0.117275	-0.25557	0.798394	0.000196
	CLEC3B	Proteome	Horvath	-0.17356	0.138085	-1.25694	0.209323	0.000196
	SERPINA7	Proteome	Horvath	0.137366	0.140542	0.977405	0.328805	0.000196
	SERPIND1	Proteome	Horvath	0.139379	0.128553	1.08421	0.278765	0.000196
	ITGB1	Proteome	Horvath	-0.08891	0.121455	-0.73208	0.464466	0.000196
	BCHE	Proteome	Horvath	-0.19179	0.144612	-1.32625	0.185294	0.000196
	GSN	Proteome	Horvath	-0.07724	0.129959	-0.59434	0.552538	0.000196
	C2	Proteome	Horvath	0.220342	0.124912	1.76397	0.078297	0.000196
	S100A9	Proteome	Horvath	0.174985	0.118599	1.47544	0.140741	0.000196
	APOA4	Proteome	Horvath	-0.22664	0.135079	-1.67783	0.093926	0.000196
	CKM	Proteome	Horvath	-0.01965	0.113819	-0.17264	0.863013	0.000196
	ENO1	Proteome	Horvath	0.023306	0.11441	0.203709	0.838668	0.000196
	LDHB	Proteome	Horvath	-0.03979	0.119186	-0.33385	0.73863	0.000196
	PROS1	Proteome	Horvath	-0.05449	0.133805	-0.40725	0.683987	0.000196
	P4HB	Proteome	Horvath	0.057034	0.113832	0.501036	0.616582	0.000196
	ASGR2	Proteome	Horvath	-0.20162	0.11722	-1.72001	0.086058	0.000196
	CSF1R	Proteome	Horvath	-0.15815	0.126742	-1.24783	0.212619	0.000196
	CTSD	Proteome	Horvath	-0.02787	0.117098	-0.23803	0.811959	0.000196
	C8A	Proteome	Horvath	0.015626	0.126628	0.123404	0.901832	0.000196
	C8B	Proteome	Horvath	0.039149	0.121273	0.32282	0.746961	0.000196
	GP1BA	Proteome	Horvath	0.003427	0.136319	0.025139	0.979953	0.000196
	C8G	Proteome	Horvath	-0.05219	0.129972	-0.40157	0.688147	0.000196
	TUBB	Proteome	Horvath	0.185925	0.114177	1.62839	0.104103	0.000196
	PSAP	Proteome	Horvath	-0.09022	0.116775	-0.77258	0.440137	0.000196
	PFN1	Proteome	Horvath	-0.0995	0.117201	-0.84897	0.39631	0.000196
	UMOD	Proteome	Horvath	-0.17862	0.125694	-1.42107	0.155878	0.000196
	LAMB1	Proteome	Horvath	-0.12242	0.118816	-1.03036	0.303346	0.000196
	TPM2	Proteome	Horvath	-0.04403	0.115184	-0.38224	0.702455	0.000196
	THBS1	Proteome	Horvath	-0.01444	0.121312	-0.11907	0.905271	0.000196
	RNASE1	Proteome	Horvath	-0.04436	0.124258	-0.35703	0.721214	0.000196
	COL1A2	Proteome	Horvath	0.258039	0.112395	2.29582	0.02214	0.000196
	SERPINA6	Proteome	Horvath	0.179498	0.14394	1.24704	0.212927	0.000196
	SLC3A2	Proteome	Horvath	-0.03429	0.128474	-0.26689	0.789669	0.000196
	HSP90AB1	Proteome	Horvath	0.013533	0.113914	0.118802	0.905483	0.000196
	MMP2	Proteome	Horvath	-0.08788	0.125628	-0.69953	0.484525	0.000196
	SOD3	Proteome	Horvath	-0.31957	0.13459	-2.37439	0.017889	0.000196
	CTSG	Proteome	Horvath	-0.07029	0.114979	-0.61136	0.541249	0.000196
	MGP	Proteome	Horvath	-0.17243	0.129552	-1.33099	0.183729	0.000196
	ITGA2B	Proteome	Horvath	0.015179	0.117784	0.128874	0.897509	0.000196
	LPA	Proteome	Horvath	-0.18649	0.113728	-1.63979	0.101714	0.000196
	CD14	Proteome	Horvath	0.190794	0.120755	1.58002	0.114713	0.000196
	CFH	Proteome	Horvath	0.063157	0.136038	0.464256	0.64264	0.000196
	SERPINF2	Proteome	Horvath	0.121501	0.120668	1.00691	0.314454	0.000196
	F7	Proteome	Horvath	0.13178	0.120677	1.092	0.275361	0.000196
	KRT16	Proteome	Horvath	-0.06339	0.110233	-0.57506	0.565539	0.000196
	IL6R	Proteome	Horvath	0.004201	0.120691	0.034807	0.972247	0.000196
	DBH	Proteome	Horvath	-0.10036	0.13819	-0.72627	0.467953	0.000196
	SPARC	Proteome	Horvath	0.033659	0.131167	0.256613	0.797573	0.000196
	C1S	Proteome	Horvath	-0.15073	0.129796	-1.1613	0.246004	0.000196
	LTA4H	Proteome	Horvath	0.191695	0.115727	1.65645	0.09829	0.000196
	C4A	Proteome	Horvath	0.407507	0.126474	3.22205	0.00135	0.000196
	C4B	Proteome	Horvath	0.121822	0.127066	0.958732	0.338109	0.000196
	SAA2	Proteome	Horvath	0.094753	0.127574	0.742729	0.457973	0.000196
	SRGN	Proteome	Horvath	0.133544	0.118736	1.12471	0.261253	0.000196
	RNASE2	Proteome	Horvath	0.10328	0.123698	0.83494	0.404135	0.000196
	PTPRF	Proteome	Horvath	0.055219	0.108426	0.509279	0.610816	0.000196
	C7	Proteome	Horvath	0.260992	0.138239	1.88798	0.059512	0.000196
	TFPI	Proteome	Horvath	-0.19044	0.126115	-1.51004	0.131597	0.000196
	PF4V1	Proteome	Horvath	-0.00286	0.121494	-0.02351	0.981249	0.000196
	KIT	Proteome	Horvath	-0.24561	0.124865	-1.96705	0.049715	0.000196
	CLU	Proteome	Horvath	-0.10483	0.114586	-0.91486	0.360728	0.000196
	HSPA5	Proteome	Horvath	0.12591	0.116643	1.07945	0.280913	0.000196
	LAMC1	Proteome	Horvath	-0.04528	0.119232	-0.37974	0.704295	0.000196
	HSPA8	Proteome	Horvath	-0.00383	0.115213	-0.03322	0.973512	0.000196
	MBL2	Proteome	Horvath	0.164087	0.137349	1.19467	0.232673	0.000196
	LAMP1	Proteome	Horvath	-0.04149	0.123537	-0.33582	0.737136	0.000196
	FGFR1	Proteome	Horvath	-0.13182	0.11067	-1.19106	0.234267	0.000196
	CETP	Proteome	Horvath	-0.11854	0.124772	-0.95005	0.342513	0.000196
	IGF2R	Proteome	Horvath	-0.09319	0.120501	-0.77337	0.439653	0.000196
	COL6A1	Proteome	Horvath	0.071959	0.120835	0.595518	0.551754	0.000196
	COL6A3	Proteome	Horvath	-0.0108	0.11744	-0.092	0.926736	0.000196
	F5	Proteome	Horvath	0.186933	0.132579	1.40998	0.159084	0.000196
	ACE	Proteome	Horvath	0.009656	0.130126	0.074206	0.940873	0.000196
	CDH1	Proteome	Horvath	-0.08659	0.120345	-0.71951	0.472152	0.000196
	PEPD	Proteome	Horvath	0.008773	0.12056	0.072768	0.942019	0.000196
	LAMP2	Proteome	Horvath	0.203111	0.118927	1.70786	0.088294	0.000196
	NCAM1	Proteome	Horvath	-0.08126	0.127285	-0.6384	0.523512	0.000196
	ICAM2	Proteome	Horvath	-0.1234	0.130803	-0.94343	0.345855	0.000196
	KRT10	Proteome	Horvath	-0.22432	0.114869	-1.95284	0.051416	0.000196
	KRT13	Proteome	Horvath	-0.05429	0.110898	-0.48958	0.62467	0.000196
	C6	Proteome	Horvath	0.204612	0.126979	1.61138	0.107663	0.000196
	PRG2	Proteome	Horvath	0.073962	0.125534	0.589177	0.555989	0.000196
	LCP1	Proteome	Horvath	0.040122	0.115805	0.346459	0.729148	0.000196
	SELL	Proteome	Horvath	-0.15553	0.130945	-1.18774	0.235431	0.000196
	CD99	Proteome	Horvath	-0.15989	0.11536	-1.38597	0.166388	0.000196
	PRKCSH	Proteome	Horvath	0.241812	0.112206	2.15507	0.031669	0.000196
	NID1	Proteome	Horvath	0.124749	0.117773	1.05924	0.290015	0.000196
	PKM	Proteome	Horvath	0.113427	0.1191	0.952364	0.341397	0.000196
	HSP90B1	Proteome	Horvath	0.053668	0.126223	0.425183	0.670873	0.000196
	ANPEP	Proteome	Horvath	0.095348	0.121155	0.786992	0.431663	0.000196
	PVR	Proteome	Horvath	0.184833	0.136487	1.35422	0.176183	0.000196
	CPN1	Proteome	Horvath	0.261412	0.141571	1.84651	0.065298	0.000196
	B4GALT1	Proteome	Horvath	-0.13179	0.115991	-1.13617	0.256445	0.000196
	NA	Proteome	Horvath	0.169625	0.113159	1.499	0.134549	0.000196
	TIMP2	Proteome	Horvath	0.000191	0.123902	0.001542	0.99877	0.000196
	CD44	Proteome	Horvath	-0.1043	0.12164	-0.85748	0.391597	0.000196
	SELP	Proteome	Horvath	-0.07697	0.116425	-0.66112	0.508849	0.000196
	ACAN	Proteome	Horvath	0.008357	0.119954	0.069666	0.944487	0.000196
	FAH	Proteome	Horvath	0.153756	0.116803	1.31638	0.188683	0.000196
	ENG	Proteome	Horvath	-0.1279	0.118654	-1.07791	0.281627	0.000196
	IGFBP3	Proteome	Horvath	-0.10122	0.123375	-0.82046	0.41232	0.000196
	IGFBP2	Proteome	Horvath	0.151359	0.121935	1.24131	0.215072	0.000196
	VCL	Proteome	Horvath	0.069887	0.119834	0.583202	0.560015	0.000196
	LBP	Proteome	Horvath	0.100155	0.122171	0.819792	0.412709	0.000196
	PAM	Proteome	Horvath	0.068872	0.110786	0.621667	0.534476	0.000196
	CDH2	Proteome	Horvath	0.183779	0.112172	1.63837	0.102021	0.000196
	VCAM1	Proteome	Horvath	0.09089	0.127805	0.711162	0.47729	0.000196
	ITIH2	Proteome	Horvath	0.216688	0.12656	1.71214	0.087437	0.000196
	ITIH1	Proteome	Horvath	0.278193	0.124227	2.2394	0.025539	0.000196
	CR2	Proteome	Horvath	-0.15113	0.133054	-1.13583	0.256514	0.000196
	PZP	Proteome	Horvath	0.303763	0.15332	1.98123	0.048084	0.000196
	C4BPB	Proteome	Horvath	-0.00207	0.13374	-0.01546	0.987667	0.000196
	FLG	Proteome	Horvath	0.025771	0.113501	0.227056	0.820481	0.000196
	FLNA	Proteome	Horvath	0.097518	0.12058	0.808743	0.419037	0.000196
	CD9	Proteome	Horvath	-0.00132	0.120321	-0.01095	0.991267	0.000196
	TNXB	Proteome	Horvath	-0.21711	0.126456	-1.71691	0.086589	0.000196
	GPX3	Proteome	Horvath	-0.17145	0.123681	-1.38624	0.166272	0.000196
	IGFBP4	Proteome	Horvath	-0.02284	0.128699	-0.17748	0.859196	0.000196
	CPN2	Proteome	Horvath	0.345843	0.140842	2.45554	0.014343	0.000196
	PROZ	Proteome	Horvath	-0.07102	0.143535	-0.49478	0.620925	0.000196
	MRC1	Proteome	Horvath	-0.09627	0.114152	-0.84338	0.399437	0.000196
	FBLN1	Proteome	Horvath	-0.06337	0.122606	-0.51686	0.605479	0.000196
	PTPRG	Proteome	Horvath	0.059144	0.125902	0.469764	0.638732	0.000196
	CFL1	Proteome	Horvath	0.155629	0.119509	1.30225	0.193424	0.000196
	LAMA2	Proteome	Horvath	0.003105	0.117031	0.026531	0.978845	0.000196
	IGFBP6	Proteome	Horvath	0.107648	0.126023	0.854188	0.393411	0.000196
	IGFBP5	Proteome	Horvath	-0.12426	0.120735	-1.02922	0.303854	0.000196
	TNC	Proteome	Horvath	-0.03907	0.123869	-0.31541	0.752581	0.000196
	AZGP1	Proteome	Horvath	-0.00729	0.131229	-0.05552	0.955741	0.000196
	CTSS	Proteome	Horvath	0.037212	0.118277	0.314621	0.753181	0.000196
	MSN	Proteome	Horvath	-0.056	0.118994	-0.47059	0.63815	0.000196
	MST1	Proteome	Horvath	0.00603	0.12658	0.047636	0.962024	0.000196
	STOM	Proteome	Horvath	0.171857	0.118839	1.44613	0.148763	0.000196
	PON1	Proteome	Horvath	-0.12534	0.133268	-0.94052	0.347329	0.000196
	DPP4	Proteome	Horvath	-0.15058	0.129052	-1.16678	0.243835	0.000196
	CALR	Proteome	Horvath	-0.15984	0.109758	-1.45626	0.146027	0.000196
	CFP	Proteome	Horvath	-0.03483	0.127393	-0.27341	0.784651	0.000196
	GRN	Proteome	Horvath	0.160296	0.124074	1.29193	0.196927	0.000196
	CCN2	Proteome	Horvath	-0.20115	0.114616	-1.75502	0.079895	0.000196
	TKT	Proteome	Horvath	0.263493	0.125008	2.1078	0.035518	0.000196
	SERPINA4	Proteome	Horvath	-0.33484	0.12507	-2.67722	0.007651	0.000196
	BLVRB	Proteome	Horvath	-0.03301	0.113563	-0.29071	0.771401	0.000196
	PDIA3	Proteome	Horvath	0.134007	0.113402	1.1817	0.237926	0.000196
	PRDX2	Proteome	Horvath	-0.01546	0.1132	-0.13655	0.891449	0.000196
	ICAM3	Proteome	Horvath	-0.0252	0.124128	-0.20302	0.839194	0.000196
	CDH5	Proteome	Horvath	-0.23963	0.135055	-1.77434	0.076528	0.000196
	MAN1A1	Proteome	Horvath	0.069889	0.12334	0.566638	0.571196	0.000196
	RNASE4	Proteome	Horvath	0.130489	0.12481	1.0455	0.296257	0.000196
	PRSS3	Proteome	Horvath	0.067332	0.134826	0.499399	0.61768	0.000196
	THBS4	Proteome	Horvath	-0.14951	0.129356	-1.15582	0.248255	0.000196
	KRT9	Proteome	Horvath	-0.03282	0.114236	-0.28729	0.774012	0.000196
	SAA4	Proteome	Horvath	0.023593	0.125152	0.188512	0.850546	0.000196
	FBN1	Proteome	Horvath	-0.16253	0.120011	-1.35431	0.176237	0.000196
	IGFALS	Proteome	Horvath	0.035868	0.123085	0.291408	0.770862	0.000196
	KRT2	Proteome	Horvath	-0.08271	0.113223	-0.73046	0.465474	0.000196
	FLT4	Proteome	Horvath	-0.14739	0.116269	-1.26763	0.205535	0.000196
	SERPINF1	Proteome	Horvath	0.022296	0.132553	0.168202	0.866486	0.000196
	CFHR2	Proteome	Horvath	-0.33108	0.140924	-2.34936	0.019112	0.000196
	COL18A1	Proteome	Horvath	0.282781	0.120879	2.33936	0.019694	0.000196
	IL6ST	Proteome	Horvath	0.142409	0.117227	1.21482	0.225054	0.000196
	GP5	Proteome	Horvath	0.109883	0.122105	0.899909	0.368576	0.000196
	PTGDS	Proteome	Horvath	-0.03856	0.123392	-0.31254	0.754759	0.000196
	MCAM	Proteome	Horvath	-0.01556	0.125519	-0.12399	0.901372	0.000196
	BTD	Proteome	Horvath	0.104673	0.128071	0.817306	0.414095	0.000196
	AFM	Proteome	Horvath	0.0589	0.127341	0.462535	0.643882	0.000196
	SERPINB4	Proteome	Horvath	0.053966	0.111781	0.482779	0.629481	0.000196
	KRT6C	Proteome	Horvath	-0.25352	0.110353	-2.29733	0.022055	0.000196
	MASP1	Proteome	Horvath	-0.10155	0.127282	-0.7978	0.425324	0.000196
	COMP	Proteome	Horvath	-0.13851	0.133184	-1.04001	0.29879	0.000196
	SELENOP	Proteome	Horvath	-0.24205	0.126507	-1.91336	0.056245	0.000196
	CAMP	Proteome	Horvath	-0.04315	0.123543	-0.34929	0.727009	0.000196
	GDI2	Proteome	Horvath	0.097181	0.11764	0.826088	0.409148	0.000196
	LUM	Proteome	Horvath	-0.04097	0.128037	-0.32	0.7491	0.000196
	CTSC	Proteome	Horvath	-0.1732	0.117599	-1.47281	0.141429	0.000196
	CACNA2D1	Proteome	Horvath	-0.08227	0.124423	-0.66124	0.508752	0.000196
	EPHA4	Proteome	Horvath	-0.1267	0.113497	-1.11637	0.264836	0.000196
	NAGLU	Proteome	Horvath	-0.30821	0.120203	-2.56406	0.010622	0.000196
	APOC4	Proteome	Horvath	-0.1458	0.125632	-1.16054	0.246329	0.000196
	PLTP	Proteome	Horvath	-0.2138	0.124319	-1.71978	0.086063	0.000196
	INHBC	Proteome	Horvath	-0.09266	0.111393	-0.83184	0.405938	0.000196
	CDH13	Proteome	Horvath	-0.17692	0.131376	-1.3467	0.178621	0.000196
	DEFA3	Proteome	Horvath	0.04008	0.114936	0.348717	0.727456	0.000196
	TPI1	Proteome	Horvath	0.116551	0.113514	1.02675	0.305072	0.000196
	ACTB	Proteome	Horvath	0.180992	0.121081	1.4948	0.13558	0.000196
	RAP1B	Proteome	Horvath	-0.02788	0.121967	-0.22855	0.819309	0.000196
	LYZ	Proteome	Horvath	0.278644	0.128628	2.16628	0.030723	0.000196
	B2M	Proteome	Horvath	0.245299	0.126675	1.93645	0.053315	0.000196
	TMSB4X	Proteome	Horvath	-0.10044	0.119455	-0.84081	0.400851	0.000196
	RPL11	Proteome	Horvath	-0.02525	0.119434	-0.21141	0.832652	0.000196
	PPIA	Proteome	Horvath	-0.04722	0.114833	-0.41121	0.681104	0.000196
	YWHAZ	Proteome	Horvath	0.164359	0.121995	1.34725	0.178481	0.000196
	ACTG1	Proteome	Horvath	0.116784	0.130307	0.896219	0.370511	0.000196
	NA	Proteome	Horvath	0.118972	0.113755	1.04586	0.296162	0.000196
	TUBA1B	Proteome	Horvath	0.221822	0.120268	1.8444	0.065702	0.000196
	HBB	Proteome	Horvath	-0.0289	0.117381	-0.24623	0.805609	0.000196
	HBG2	Proteome	Horvath	-0.33118	0.108875	-3.04186	0.00249	0.000196
	HBA1	Proteome	Horvath	-0.18791	0.119062	-1.57822	0.115171	0.000196
	GSTO1	Proteome	Horvath	0.153901	0.119555	1.28728	0.198585	0.000196
	RELN	Proteome	Horvath	0.172345	0.114216	1.50894	0.131986	0.000196
	GPLD1	Proteome	Horvath	-0.2882	0.126638	-2.27574	0.02324	0.000196
	BASP1	Proteome	Horvath	0.171368	0.114378	1.49826	0.134734	0.000196
	HSPG2	Proteome	Horvath	0.022088	0.125441	0.176084	0.860296	0.000196
	CLTC	Proteome	Horvath	0.004625	0.110794	0.041747	0.966719	0.000196
	CTBS	Proteome	Horvath	0.028963	0.123291	0.234915	0.814363	0.000196
	FABP5	Proteome	Horvath	0.12366	0.11376	1.08702	0.277585	0.000196
	CFHR3	Proteome	Horvath	-0.12638	0.131442	-0.96146	0.336715	0.000196
	CFHR1	Proteome	Horvath	0.053536	0.123429	0.433737	0.664658	0.000196
	KRT17	Proteome	Horvath	0.164016	0.108112	1.51709	0.129968	0.000196
	NOTCH2	Proteome	Horvath	-0.16514	0.117701	-1.40307	0.161228	0.000196
	HGFAC	Proteome	Horvath	-0.12216	0.133672	-0.9139	0.361161	0.000196
	ITIH3	Proteome	Horvath	0.377693	0.130803	2.88749	0.004034	0.000196
	PRDX1	Proteome	Horvath	-0.04606	0.117091	-0.39336	0.694229	0.000196
	LRP1	Proteome	Horvath	0.094129	0.125483	0.750132	0.453503	0.000196
	LGALS3BP	Proteome	Horvath	0.131596	0.143637	0.916174	0.359947	0.000196
	BST1	Proteome	Horvath	0.234052	0.129583	1.80619	0.07141	0.000196
	EFEMP1	Proteome	Horvath	-0.04805	0.123592	-0.38881	0.69758	0.000196
	FSTL1	Proteome	Horvath	0.077612	0.11853	0.654786	0.512909	0.000196
	CNTN1	Proteome	Horvath	-0.12362	0.122493	-1.00921	0.313352	0.000196
	FAP	Proteome	Horvath	-0.03724	0.121755	-0.3059	0.759811	0.000196
	LMAN2	Proteome	Horvath	0.297756	0.111227	2.67701	0.007694	0.000196
	PTPRJ	Proteome	Horvath	-0.01385	0.131196	-0.10557	0.915959	0.000196
	PLA2G7	Proteome	Horvath	-0.10547	0.120103	-0.87819	0.38026	0.000196
	SPP2	Proteome	Horvath	0.082086	0.141444	0.580338	0.561909	0.000196
	MMRN1	Proteome	Horvath	0.081433	0.124073	0.656331	0.511888	0.000196
	PTPRS	Proteome	Horvath	-0.07724	0.122567	-0.63022	0.528835	0.000196
	LSAMP	Proteome	Horvath	-0.07958	0.122292	-0.65072	0.515515	0.000196
	ALCAM	Proteome	Horvath	0.107899	0.112809	0.956474	0.339329	0.000196
	APOF	Proteome	Horvath	-0.06647	0.11287	-0.58893	0.5562	0.000196
	ENPP2	Proteome	Horvath	0.067183	0.140119	0.479469	0.631801	0.000196
	NID2	Proteome	Horvath	-0.02988	0.113248	-0.26386	0.792003	0.000196
	DSG2	Proteome	Horvath	0.022627	0.125543	0.180234	0.857036	0.000196
	FGL2	Proteome	Horvath	-0.04584	0.124569	-0.36795	0.713051	0.000196
	SPARCL1	Proteome	Horvath	-0.11457	0.122324	-0.93661	0.349405	0.000196
	HABP2	Proteome	Horvath	0.113955	0.128985	0.883476	0.377373	0.000196
	ITIH4	Proteome	Horvath	0.344262	0.138904	2.47841	0.013479	0.000196
	LTBP1	Proteome	Horvath	0.080949	0.127071	0.637036	0.524372	0.000196
	GPNMB	Proteome	Horvath	0.084626	0.122912	0.688509	0.491434	0.000196
	POSTN	Proteome	Horvath	-0.0775	0.118843	-0.65216	0.514603	0.000196
	PCOLCE	Proteome	Horvath	-0.09236	0.124031	-0.74468	0.456806	0.000196
	PON3	Proteome	Horvath	-0.15096	0.124392	-1.21356	0.225458	0.000196
	FCN2	Proteome	Horvath	0.043886	0.126087	0.34806	0.727928	0.000196
	TGFBI	Proteome	Horvath	0.008269	0.133313	0.062023	0.950567	0.000196
	CST6	Proteome	Horvath	0.037566	0.121808	0.308402	0.7579	0.000196
	ADIPOQ	Proteome	Horvath	0.086056	0.123997	0.69402	0.487986	0.000196
	IGFBP7	Proteome	Horvath	0.047515	0.124645	0.381201	0.703206	0.000196
	ECM1	Proteome	Horvath	-0.17	0.130549	-1.30216	0.193393	0.000196
	MAN2A1	Proteome	Horvath	0.141526	0.112436	1.25872	0.208761	0.000196
	AOC3	Proteome	Horvath	-0.02272	0.127422	-0.17834	0.858523	0.000196
	SVEP1	Proteome	Horvath	0.164128	0.113982	1.43995	0.150547	0.000196
	ACTBL2	Proteome	Horvath	-0.00786	0.133381	-0.05892	0.953038	0.000196
	FLG2	Proteome	Horvath	-0.02116	0.107903	-0.19609	0.844627	0.000196
	VASN	Proteome	Horvath	-0.11461	0.131984	-0.86835	0.385607	0.000196
	SBSN	Proteome	Horvath	0.065249	0.108894	0.599199	0.549349	0.000196
	PLXDC2	Proteome	Horvath	-0.11812	0.128481	-0.91938	0.358303	0.000196
	PI16	Proteome	Horvath	-0.13685	0.122162	-1.12022	0.263138	0.000196
	ADAMTSL4	Proteome	Horvath	-0.15356	0.12176	-1.26119	0.207826	0.000196
	CD109	Proteome	Horvath	-0.06794	0.125573	-0.541	0.588733	0.000196
	ADAMTS13	Proteome	Horvath	0.063973	0.128135	0.499261	0.617797	0.000196
	ABI3BP	Proteome	Horvath	-0.1285	0.123731	-1.03852	0.299556	0.000196
	MEGF8	Proteome	Horvath	0.189169	0.124489	1.51957	0.129195	0.000196
	ADGRG6	Proteome	Horvath	-0.0031	0.126953	-0.02445	0.980507	0.000196
	ADAMTSL2	Proteome	Horvath	0.021347	0.124705	0.171183	0.864143	0.000196
	SERPINA11	Proteome	Horvath	0.002949	0.12455	0.023681	0.981117	0.000196
	OAF	Proteome	Horvath	0.076407	0.117601	0.649717	0.516177	0.000196
	FERMT3	Proteome	Horvath	0.090891	0.123671	0.734943	0.462695	0.000196
	CD163	Proteome	Horvath	0.222872	0.126232	1.76557	0.078026	0.000196
	TREML1	Proteome	Horvath	0.124003	0.114395	1.08399	0.278918	0.000196
	HRNR	Proteome	Horvath	0.168943	0.110966	1.52248	0.128587	0.000196
	CILP2	Proteome	Horvath	-0.2091	0.117211	-1.78397	0.075047	0.000196
	ADGRF5	Proteome	Horvath	0.234623	0.121476	1.93144	0.053963	0.000196
	STK11IP	Proteome	Horvath	-0.14917	0.115364	-1.29306	0.196625	0.000196
	SYNPO	Proteome	Horvath	-0.15665	0.10974	-1.42742	0.154157	0.000196
	PCSK9	Proteome	Horvath	-0.00686	0.120453	-0.05699	0.954575	0.000196
	HMCN2	Proteome	Horvath	0.02869	0.116325	0.246638	0.805292	0.000196
	ROBO4	Proteome	Horvath	0.078482	0.127578	0.615169	0.538692	0.000196
	CFHR4	Proteome	Horvath	-0.07003	0.133438	-0.52481	0.599908	0.000196
	GGH	Proteome	Horvath	-0.20447	0.121261	-1.68618	0.092364	0.000196
	PRG4	Proteome	Horvath	0.09039	0.147294	0.61367	0.539676	0.000196
	CCDC126	Proteome	Horvath	-0.03537	0.112565	-0.31418	0.753523	0.000196
	CPB2	Proteome	Horvath	-0.10456	0.126894	-0.82401	0.410279	0.000196
	MEGF10	Proteome	Horvath	-0.08908	0.112099	-0.79468	0.42721	0.000196
	CNDP1	Proteome	Horvath	-0.12427	0.134459	-0.92425	0.355731	0.000196
	PRAP1	Proteome	Horvath	-0.05726	0.115155	-0.49726	0.619236	0.000196
	PGLYRP2	Proteome	Horvath	-0.08435	0.140592	-0.59996	0.548762	0.000196
	PEBP4	Proteome	Horvath	-0.01827	0.129511	-0.14106	0.887881	0.000196
	OLFM1	Proteome	Horvath	-0.1472	0.116777	-1.26049	0.208099	0.000196
	RARRES2	Proteome	Horvath	-0.08756	0.115869	-0.75565	0.450224	0.000196
	OMD	Proteome	Horvath	-0.21196	0.115034	-1.84255	0.066027	0.000196
	FUCA2	Proteome	Horvath	-0.10218	0.131496	-0.77705	0.437439	0.000196
	MENT	Proteome	Horvath	0.002675	0.116746	0.02291	0.981732	0.000196
	C1QTNF3	Proteome	Horvath	-0.03507	0.117852	-0.29761	0.766126	0.000196
	CFHR5	Proteome	Horvath	0.101344	0.131837	0.768707	0.442374	0.000196
	CADM1	Proteome	Horvath	0.068162	0.111605	0.610739	0.541676	0.000196
	MEGF9	Proteome	Horvath	0.010813	0.123376	0.087642	0.930193	0.000196
	SH3BGRL3	Proteome	Horvath	0.083919	0.122313	0.6861	0.492955	0.000196
	DPEP2	Proteome	Horvath	-0.11635	0.122462	-0.95011	0.342488	0.000196
	TUBB1	Proteome	Horvath	0.288868	0.122626	2.35568	0.018877	0.000196
	GLIPR2	Proteome	Horvath	-0.1985	0.119394	-1.66256	0.097016	0.000196
	MMRN2	Proteome	Horvath	-0.03282	0.125497	-0.26156	0.793764	0.000196
	APMAP	Proteome	Horvath	-0.01694	0.132496	-0.12784	0.898322	0.000196
	IL1RAP	Proteome	Horvath	-0.04213	0.13804	-0.30517	0.760342	0.000196
	SEMA4B	Proteome	Horvath	0.082159	0.130914	0.627581	0.530531	0.000196
	CD93	Proteome	Horvath	0.095643	0.107633	0.888603	0.37471	0.000196
	CRTAC1	Proteome	Horvath	-0.13072	0.127199	-1.02769	0.304546	0.000196
	CBLN4	Proteome	Horvath	-0.11551	0.117174	-0.9858	0.324709	0.000196
	STAB1	Proteome	Horvath	0.077744	0.117648	0.660825	0.509028	0.000196
	B3GNT2	Proteome	Horvath	-0.1628	0.1175	-1.38549	0.166531	0.000196
	ADA2	Proteome	Horvath	0.0225	0.122334	0.183923	0.854151	0.000196
	C1RL	Proteome	Horvath	0.327858	0.129794	2.52599	0.011818	0.000196
	CNTN3	Proteome	Horvath	-0.00767	0.119851	-0.06403	0.948973	0.000196
	CTSZ	Proteome	Horvath	0.005799	0.11686	0.049622	0.960444	0.000196
	CTSF	Proteome	Horvath	-0.00382	0.116543	-0.03275	0.973891	0.000196
	MARCO	Proteome	Horvath	0.208624	0.121449	1.7178	0.086453	0.000196
	FETUB	Proteome	Horvath	0.063825	0.141313	0.451657	0.651696	0.000196
	PCYOX1	Proteome	Horvath	-0.20324	0.122632	-1.65731	0.098051	0.000196
	GNPTG	Proteome	Horvath	-0.05552	0.11004	-0.50456	0.614117	0.000196
	SERPINA10	Proteome	Horvath	-0.02749	0.137308	-0.20017	0.841415	0.000196
	HEG1	Proteome	Horvath	-0.22434	0.124438	-1.80285	0.071994	0.000196
	PROCR	Proteome	Horvath	-0.02455	0.137084	-0.17911	0.857912	0.000196
	MINPP1	Proteome	Horvath	-0.02114	0.116616	-0.18131	0.856197	0.000196
	HPSE	Proteome	Horvath	0.020015	0.124373	0.160924	0.872214	0.000196
	TLN1	Proteome	Horvath	0.047099	0.125803	0.374386	0.708263	0.000196
	HYOU1	Proteome	Horvath	-0.01231	0.114928	-0.10708	0.914774	0.000196
	ANGPTL3	Proteome	Horvath	0.158334	0.113693	1.39265	0.164385	0.000196
	LYVE1	Proteome	Horvath	0.012289	0.121683	0.10099	0.919597	0.000196
	CPQ	Proteome	Horvath	-0.18465	0.117193	-1.57557	0.115763	0.000196
	FCGBP	Proteome	Horvath	0.181106	0.134451	1.34701	0.178502	0.000196
	COLEC10	Proteome	Horvath	0.090719	0.122101	0.742982	0.45783	0.000196
	alb	Metabolome	Horvath	-0.22522	0.140305	-1.60521	0.109054	0.001852
	xxl_vldl_pl	Metabolome	Horvath	-0.18704	0.136332	-1.37191	0.170718	0.001852
	xxl_vldl_l	Metabolome	Horvath	-0.15361	0.135409	-1.13443	0.257183	0.001852
	xxl_vldl_p	Metabolome	Horvath	-0.26605	0.138178	-1.92542	0.054752	0.001852
	xl_vldl_pl	Metabolome	Horvath	-0.28639	0.138293	-2.07092	0.038884	0.001852
	xl_vldl_tg	Metabolome	Horvath	-0.32279	0.139067	-2.32108	0.020683	0.001852
	xl_vldl_l	Metabolome	Horvath	-0.32954	0.139084	-2.36938	0.018198	0.001852
	xl_vldl_p	Metabolome	Horvath	-0.37466	0.13947	-2.6863	0.007465	0.001852
	l_vldl_c	Metabolome	Horvath	-0.29786	0.138502	-2.15061	0.03199	0.001852
	l_vldl_fc	Metabolome	Horvath	-0.29006	0.139223	-2.08341	0.037717	0.001852
	l_vldl_pl	Metabolome	Horvath	-0.28691	0.140396	-2.04358	0.041509	0.001852
	l_vldl_tg	Metabolome	Horvath	-0.33581	0.140556	-2.38915	0.017249	0.001852
	l_vldl_ce	Metabolome	Horvath	-0.2924	0.138343	-2.11355	0.035059	0.001852
	l_vldl_l	Metabolome	Horvath	-0.31366	0.140372	-2.2345	0.025883	0.001852
	l_vldl_p	Metabolome	Horvath	-0.32747	0.139552	-2.34658	0.019331	0.001852
	m_vldl_c	Metabolome	Horvath	-0.30621	0.141374	-2.16594	0.030771	0.001852
	m_vldl_fc	Metabolome	Horvath	-0.27156	0.140663	-1.93059	0.054083	0.001852
	m_vldl_pl	Metabolome	Horvath	-0.26751	0.141103	-1.89583	0.058541	0.001852
	m_vldl_tg	Metabolome	Horvath	-0.25795	0.141886	-1.81804	0.069633	0.001852
	m_vldl_ce	Metabolome	Horvath	-0.30424	0.142564	-2.13407	0.033302	0.001852
	m_vldl_l	Metabolome	Horvath	-0.27784	0.141072	-1.96949	0.049431	0.001852
	m_vldl_p	Metabolome	Horvath	-0.27073	0.141073	-1.91909	0.055523	0.001852
	s_vldl_c	Metabolome	Horvath	-0.26522	0.149451	-1.77461	0.076511	0.001852
	s_vldl_fc	Metabolome	Horvath	-0.20966	0.145724	-1.43874	0.15081	0.001852
	s_vldl_pl	Metabolome	Horvath	-0.2737	0.145212	-1.88482	0.059997	0.001852
	s_vldl_tg	Metabolome	Horvath	-0.29644	0.144355	-2.05355	0.040513	0.001852
	s_vldl_l	Metabolome	Horvath	-0.29491	0.146377	-2.01476	0.044429	0.001852
	s_vldl_p	Metabolome	Horvath	-0.29682	0.145477	-2.04035	0.041808	0.001852
	xs_vldl_pl	Metabolome	Horvath	-0.23046	0.143545	-1.60551	0.108977	0.001852
	xs_vldl_tg	Metabolome	Horvath	-0.25759	0.14225	-1.81079	0.070752	0.001852
	xs_vldl_l	Metabolome	Horvath	-0.24774	0.141138	-1.75531	0.079797	0.001852
	xs_vldl_p	Metabolome	Horvath	-0.25823	0.141287	-1.8277	0.06817	0.001852
	idl_fc	Metabolome	Horvath	-0.19011	0.144605	-1.31468	0.189173	0.001852
	idl_pl	Metabolome	Horvath	-0.22963	0.145121	-1.5823	0.114164	0.001852
	idl_l	Metabolome	Horvath	-0.2297	0.146427	-1.56871	0.117293	0.001852
	idl_p	Metabolome	Horvath	-0.22421	0.146533	-1.53008	0.126577	0.001852
	l_ldl_c	Metabolome	Horvath	-0.19031	0.146064	-1.30289	0.19315	0.001852
	l_ldl_fc	Metabolome	Horvath	-0.16616	0.144128	-1.15284	0.249478	0.001852
	l_ldl_pl	Metabolome	Horvath	-0.20628	0.146325	-1.40971	0.159187	0.001852
	l_ldl_ce	Metabolome	Horvath	-0.1935	0.146676	-1.31926	0.187623	0.001852
	l_ldl_l	Metabolome	Horvath	-0.1854	0.146809	-1.26289	0.207156	0.001852
	l_ldl_p	Metabolome	Horvath	-0.18342	0.147289	-1.2453	0.213547	0.001852
	m_ldl_c	Metabolome	Horvath	-0.12778	0.147042	-0.86903	0.385204	0.001852
	m_ldl_pl	Metabolome	Horvath	-0.13052	0.148187	-0.8808	0.378802	0.001852
	m_ldl_ce	Metabolome	Horvath	-0.1344	0.14695	-0.91462	0.360784	0.001852
	m_ldl_l	Metabolome	Horvath	-0.12912	0.147502	-0.87537	0.381751	0.001852
	m_ldl_p	Metabolome	Horvath	-0.11748	0.147889	-0.79438	0.427313	0.001852
	s_ldl_c	Metabolome	Horvath	-0.14681	0.147271	-0.99688	0.319254	0.001852
	s_ldl_l	Metabolome	Horvath	-0.14421	0.148164	-0.97335	0.330803	0.001852
	s_ldl_p	Metabolome	Horvath	-0.12591	0.149285	-0.84343	0.399346	0.001852
	xl_hdl_c	Metabolome	Horvath	0.193915	0.14966	1.29571	0.195649	0.001852
	xl_hdl_fc	Metabolome	Horvath	0.271709	0.157056	1.73001	0.084204	0.001852
	xl_hdl_pl	Metabolome	Horvath	0.223739	0.165942	1.3483	0.17812	0.001852
	xl_hdl_tg	Metabolome	Horvath	-0.06904	0.158145	-0.43657	0.662593	0.001852
	xl_hdl_ce	Metabolome	Horvath	0.191899	0.148302	1.29398	0.196246	0.001852
	xl_hdl_l	Metabolome	Horvath	0.20148	0.158844	1.26841	0.205199	0.001852
	xl_hdl_p	Metabolome	Horvath	0.210391	0.161934	1.29924	0.194414	0.001852
	l_hdl_c	Metabolome	Horvath	0.141452	0.177466	0.797067	0.425744	0.001852
	l_hdl_fc	Metabolome	Horvath	0.157655	0.178324	0.884093	0.377018	0.001852
	l_hdl_pl	Metabolome	Horvath	0.047646	0.182353	0.261283	0.793968	0.001852
	l_hdl_ce	Metabolome	Horvath	0.140742	0.176194	0.798787	0.424747	0.001852
	l_hdl_l	Metabolome	Horvath	0.096882	0.181429	0.533991	0.593555	0.001852
	l_hdl_p	Metabolome	Horvath	0.079348	0.182182	0.43554	0.663335	0.001852
	m_hdl_c	Metabolome	Horvath	-0.22555	0.157762	-1.42967	0.153383	0.001852
	m_hdl_fc	Metabolome	Horvath	-0.21813	0.161455	-1.35102	0.177242	0.001852
	m_hdl_pl	Metabolome	Horvath	-0.23841	0.161214	-1.47882	0.139767	0.001852
	m_hdl_ce	Metabolome	Horvath	-0.22022	0.156707	-1.40528	0.160508	0.001852
	m_hdl_l	Metabolome	Horvath	-0.23699	0.159424	-1.48655	0.137712	0.001852
	m_hdl_p	Metabolome	Horvath	-0.2362	0.159076	-1.48485	0.138166	0.001852
	s_hdl_tg	Metabolome	Horvath	-0.19379	0.141886	-1.36585	0.172574	0.001852
	s_hdl_l	Metabolome	Horvath	-0.25338	0.143834	-1.76161	0.078691	0.001852
	s_hdl_p	Metabolome	Horvath	-0.25114	0.143546	-1.74957	0.080756	0.001852
	xxl_vldl_tg	Metabolome	Horvath	-0.13036	0.136736	-0.95339	0.340865	0.001852
	vldl_tg	Metabolome	Horvath	-0.3071	0.142848	-2.14985	0.032025	0.001852
	idl_tg	Metabolome	Horvath	-0.15832	0.146938	-1.07743	0.281786	0.001852
	idl_c	Metabolome	Horvath	-0.19726	0.146194	-1.3493	0.177793	0.001852
	ldl_c	Metabolome	Horvath	-0.1366	0.147093	-0.92863	0.353479	0.001852
	hdl_c	Metabolome	Horvath	0.033099	0.173154	0.191152	0.848475	0.001852
	serum_tg	Metabolome	Horvath	-0.2768	0.143645	-1.92699	0.054519	0.001852
	serum_c	Metabolome	Horvath	-0.13389	0.150492	-0.8897	0.37401	0.001852
	vldl_d	Metabolome	Horvath	-0.24468	0.138541	-1.76614	0.07797	0.001852
	ldl_d	Metabolome	Horvath	-0.1131	0.138202	-0.81838	0.413533	0.001852
	hdl_d	Metabolome	Horvath	0.161123	0.179495	0.897651	0.369748	0.001852
	vldl_tg_efr	Metabolome	Horvath	-0.28868	0.143531	-2.01125	0.044811	0.001852
	idl_c_efr	Metabolome	Horvath	-0.24327	0.145584	-1.67103	0.095305	0.001852
	ldl_c_efr	Metabolome	Horvath	-0.15223	0.146067	-1.04217	0.297785	0.001852
	hdl2_c	Metabolome	Horvath	0.038974	0.173935	0.224071	0.822783	0.001852
	apoa1	Metabolome	Horvath	-0.19251	0.139878	-1.37626	0.169376	0.001852
	apob	Metabolome	Horvath	-0.22497	0.144777	-1.55387	0.120805	0.001852
	apobtoapoa1	Metabolome	Horvath	-0.27885	0.156888	-1.77741	0.076054	0.001852
	hdl3_c	Metabolome	Horvath	-0.26599	0.134065	-1.98401	0.047802	0.001852
	bohbut	Metabolome	Horvath	0.254664	0.136208	1.86966	0.06211	0.001852
	ace	Metabolome	Horvath	-0.10747	0.136763	-0.78585	0.432328	0.001852
	acace	Metabolome	Horvath	0.071752	0.138691	0.517352	0.605134	0.001852
	ala	Metabolome	Horvath	-0.07283	0.138764	-0.52482	0.599933	0.001852
	mobch2	Metabolome	Horvath	-0.16998	0.136266	-1.24743	0.212839	0.001852
	mobch3	Metabolome	Horvath	-0.09863	0.148076	-0.66607	0.505665	0.001852
	cit	Metabolome	Horvath	-0.16942	0.140065	-1.20956	0.227004	0.001852
	crea	Metabolome	Horvath	-0.01103	0.172564	-0.06392	0.94906	0.001852
	mobch	Metabolome	Horvath	-0.13973	0.146493	-0.95381	0.34063	0.001852
	glc	Metabolome	Horvath	-0.19536	0.148561	-1.315	0.189067	0.001852
	gln	Metabolome	Horvath	-0.07706	0.160359	-0.48057	0.631014	0.001852
	glol	Metabolome	Horvath	0.170339	0.13812	1.23326	0.218047	0.001852
	gp	Metabolome	Horvath	0.224499	0.154425	1.45378	0.146573	0.001852
	his	Metabolome	Horvath	-0.21156	0.13504	-1.56663	0.117823	0.001852
	ile	Metabolome	Horvath	-0.09088	0.157666	-0.57643	0.564578	0.001852
	lac	Metabolome	Horvath	0.12492	0.138521	0.901815	0.367584	0.001852
	leu	Metabolome	Horvath	0.034262	0.150189	0.22813	0.819636	0.001852
	phe	Metabolome	Horvath	0.181522	0.140493	1.29204	0.196978	0.001852
	pyr	Metabolome	Horvath	-0.00378	0.136564	-0.02771	0.977907	0.001852
	tyr	Metabolome	Horvath	-0.02854	0.143469	-0.19893	0.842399	0.001852
	urea	Metabolome	Horvath	-0.13011	0.132279	-0.9836	0.32582	0.001852
	val	Metabolome	Horvath	-0.13371	0.17283	-0.77362	0.439496	0.001852
	ldl_friedewald	Metabolome	Horvath	-0.18792	0.145019	-1.29584	0.19557	0.001852
	EstC	Metabolome	Horvath	-0.14496	0.152581	-0.95005	0.34249	0.001852
	FreeC	Metabolome	Horvath	-0.14967	0.151179	-0.99	0.322601	0.001852
	FAw3	Metabolome	Horvath	-0.20061	0.144505	-1.38824	0.165657	0.001852
	FAw6	Metabolome	Horvath	-0.22364	0.147136	-1.51996	0.129098	0.001852
	FAw79S	Metabolome	Horvath	-0.17294	0.142609	-1.21266	0.225816	0.001852
	TotFA	Metabolome	Horvath	-0.13975	0.145551	-0.96017	0.337407	0.001852
	la	Metabolome	Horvath	-0.21088	0.148472	-1.42033	0.156073	0.001852
	otPUFA	Metabolome	Horvath	-0.11149	0.148598	-0.75029	0.453409	0.001852
	dha	Metabolome	Horvath	-0.14399	0.158789	-0.90678	0.364937	0.001852
	mufa	Metabolome	Horvath	-0.17432	0.140915	-1.23709	0.216624	0.001852
	TotPG	Metabolome	Horvath	-0.05318	0.152839	-0.34796	0.728006	0.001852
	pc	Metabolome	Horvath	-0.11128	0.15584	-0.7141	0.475471	0.001852
	sm	Metabolome	Horvath	-0.16326	0.14915	-1.09458	0.27419	0.001852
	FAw3toFA	Metabolome	Horvath	-0.12041	0.137055	-0.87856	0.380061	0.001852
	FAw6toFA	Metabolome	Horvath	-0.0486	0.139258	-0.34896	0.727264	0.001852
	FAw79StoFA	Metabolome	Horvath	-0.0463	0.139039	-0.33303	0.739249	0.001852
	CH2inFA	Metabolome	Horvath	0.080598	0.135772	0.593627	0.553028	0.001852
	TGtoPG	Metabolome	Horvath	-0.18709	0.144202	-1.29738	0.195075	0.001852
	CH2toDB	Metabolome	Horvath	-0.06746	0.135047	-0.49954	0.617622	0.001852
	DBinFA	Metabolome	Horvath	-0.07289	0.139866	-0.52113	0.602497	0.001852
	BIStoDB	Metabolome	Horvath	-0.02822	0.135323	-0.20854	0.834897	0.001852
	BIStoFA	Metabolome	Horvath	-0.02731	0.138711	-0.19685	0.844025	0.001852
	FALen	Metabolome	Horvath	0.11551	0.138766	0.832411	0.405573	0.001852
	LAtoFA	Metabolome	Horvath	-0.04342	0.14042	-0.3092	0.757293	0.001852
	MUFAtoFA	Metabolome	Horvath	0.01773	0.137544	0.128907	0.897483	0.001852
	DHAtoFA	Metabolome	Horvath	-0.03858	0.153694	-0.251	0.801917	0.001852
	age0_2006	Exposome	Horvath	0.047672	0.142285	0.335045	0.737703	0.001923
	age10_2006	Exposome	Horvath	-0.00502	0.137834	-0.03641	0.970965	0.001923
	age20_2006	Exposome	Horvath	0.026443	0.128711	0.205443	0.837299	0.001923
	age30_2006	Exposome	Horvath	-0.03587	0.145121	-0.2472	0.804836	0.001923
	age40_2006	Exposome	Horvath	-0.08324	0.132776	-0.6269	0.530968	0.001923
	age50_2006	Exposome	Horvath	0.11194	0.132059	0.847651	0.396974	0.001923
	age60_2006	Exposome	Horvath	0.044728	0.146958	0.304361	0.760952	0.001923
	age70_2006	Exposome	Horvath	-0.06916	0.141378	-0.48919	0.624877	0.001923
	age80_2006	Exposome	Horvath	-0.12532	0.139774	-0.89661	0.37027	0.001923
	age90_2006	Exposome	Horvath	-0.06878	0.134696	-0.51067	0.609772	0.001923
	under66_2006	Exposome	Horvath	0.069019	0.142362	0.484809	0.62798	0.001923
	over66_2006	Exposome	Horvath	-0.06893	0.142364	-0.48419	0.628417	0.001923
	under18_2006	Exposome	Horvath	0.02051	0.139125	0.147419	0.882849	0.001923
	over18_2006	Exposome	Horvath	-0.02031	0.139134	-0.14595	0.884008	0.001923
	edu1_2006	Exposome	Horvath	-0.04829	0.1446	-0.33397	0.738511	0.001923
	edu2_2006	Exposome	Horvath	0.134782	0.136252	0.98921	0.322952	0.001923
	edu3_2006	Exposome	Horvath	0.126352	0.14262	0.885938	0.375988	0.001923
	edu4_2006	Exposome	Horvath	0.088239	0.148944	0.592427	0.553776	0.001923
	edu5_2006	Exposome	Horvath	-0.15884	0.144666	-1.09796	0.272638	0.001923
	edu6_2006	Exposome	Horvath	-0.17952	0.139319	-1.28853	0.198037	0.001923
	unemp_2006	Exposome	Horvath	0.147037	0.149795	0.981583	0.326681	0.001923
	unemp2554_2006	Exposome	Horvath	0.109856	0.147279	0.745902	0.456002	0.001923
	unemp55_2006	Exposome	Horvath	0.134082	0.149836	0.894857	0.371203	0.001923
	unemp1824_2006	Exposome	Horvath	0.160802	0.159012	1.01125	0.312294	0.001923
	unempm_2006	Exposome	Horvath	0.061522	0.149453	0.411648	0.680737	0.001923
	unempw_2006	Exposome	Horvath	0.210025	0.150725	1.39343	0.163981	0.001923
	background1_2006	Exposome	Horvath	-0.21713	0.146581	-1.48132	0.139017	0.001923
	background2_2006	Exposome	Horvath	-0.16474	0.139792	-1.17846	0.239061	0.001923
	fcitizen_2006	Exposome	Horvath	-0.13749	0.137507	-0.99986	0.317771	0.001923
	evluth_2006	Exposome	Horvath	0.308608	0.14674	2.10309	0.035851	0.001923
	other_2006	Exposome	Horvath	-0.12645	0.149877	-0.8437	0.399156	0.001923
	type1_2006	Exposome	Horvath	-0.06381	0.136683	-0.46688	0.640752	0.001923
	type2_2006	Exposome	Horvath	-0.06234	0.136959	-0.45516	0.649154	0.001923
	type3_2006	Exposome	Horvath	0.260508	0.139818	1.86319	0.062903	0.001923
	type4_2006	Exposome	Horvath	0.028149	0.140715	0.200041	0.841513	0.001923
	type5_2006	Exposome	Horvath	-0.05123	0.143996	-0.35578	0.722122	0.001923
	finsa_2006	Exposome	Horvath	0.14546	0.144131	1.00922	0.313252	0.001923
	swe_2006	Exposome	Horvath	-0.07796	0.143566	-0.54305	0.587288	0.001923
	quartile1_2006	Exposome	Horvath	-0.00163	0.142997	-0.01143	0.990885	0.001923
	quartile2_2006	Exposome	Horvath	-0.06938	0.140438	-0.494	0.621477	0.001923
	quartile3_2006	Exposome	Horvath	0.195648	0.1403	1.39449	0.163661	0.001923
	quartile4_2006	Exposome	Horvath	-0.0665	0.148328	-0.44833	0.654071	0.001923
	netmig_2006	Exposome	Horvath	-0.01054	0.127909	-0.0824	0.934357	0.001923
	vote_mun_2004	Exposome	Horvath	-0.02414	0.16635	-0.14509	0.884697	0.001923
	crime11_2006	Exposome	Horvath	-0.275	0.147588	-1.86329	0.062882	0.001923
	crime12_2006	Exposome	Horvath	-0.41108	0.145422	-2.82678	0.00485	0.001923
	crime13_2006	Exposome	Horvath	0.084919	0.153142	0.554515	0.579425	0.001923
	crime14_2006	Exposome	Horvath	-0.22875	0.149645	-1.5286	0.126864	0.001923
	crime15_2006	Exposome	Horvath	-0.09588	0.147657	-0.64931	0.516373	0.001923
	crime16_2006	Exposome	Horvath	-0.05086	0.171225	-0.29702	0.766575	0.001923
	crime02_2006	Exposome	Horvath	-0.07922	0.156023	-0.50774	0.61182	0.001923
	vote_par_2007	Exposome	Horvath	-0.10291	0.147665	-0.6969	0.486118	0.001923
	built_isa_100_2006	Exposome	Horvath	0.026878	0.138384	0.194226	0.846064	0.001923
	built_isa_300_2006	Exposome	Horvath	0.042913	0.136801	0.313686	0.753868	0.001923
	built_isa_500_2006	Exposome	Horvath	-0.01034	0.137966	-0.07494	0.940284	0.001923
	dist_green_clc_2006	Exposome	Horvath	-0.06467	0.141579	-0.45681	0.647967	0.001923
	size_green_clc_2006	Exposome	Horvath	0.091963	0.143793	0.639554	0.522693	0.001923
	dist_blue_clc_2006	Exposome	Horvath	0.155396	0.146456	1.06104	0.289073	0.001923
	size_blue_clc_2006	Exposome	Horvath	-0.23067	0.139368	-1.65514	0.098397	0.001923
	treecover_2005_100	Exposome	Horvath	0.038482	0.15199	0.253188	0.800206	0.001923
	treecover_2005_300	Exposome	Horvath	0.036192	0.154386	0.234424	0.814733	0.001923
	treecover_2005_500	Exposome	Horvath	0.032499	0.15481	0.209928	0.833793	0.001923
	gaming	Lifestyle	Horvath	0.387931	0.258029	1.50344	0.133388	0.003846
	watching_videos	Lifestyle	Horvath	0.334133	0.245037	1.3636	0.173293	0.003846
	instrument_playing	Lifestyle	Horvath	0.697373	0.300864	2.3179	0.020838	0.003846
	reading	Lifestyle	Horvath	0.291205	0.244892	1.18912	0.234953	0.003846
	vocational_degree	Lifestyle	Horvath	-0.29937	0.289909	-1.03262	0.302214	0.003846
	going_out	Lifestyle	Horvath	-0.20912	0.241767	-0.86496	0.387479	0.003846
	going_to_dances	Lifestyle	Horvath	-0.01248	0.294894	-0.04233	0.96625	0.003846
	taking_part_in_clubs	Lifestyle	Horvath	0.41433	0.354763	1.16791	0.243415	0.003846
	going_to_fast_foods	Lifestyle	Horvath	-0.42861	0.267954	-1.59956	0.110356	0.003846
	going_to_bars	Lifestyle	Horvath	0.1312	0.260743	0.503179	0.615047	0.003846
	alcohol_use	Lifestyle	Horvath	-0.60403	0.306191	-1.97273	0.049061	0.003846
	drinking_to_intoxication	Lifestyle	Horvath	0.333061	0.273696	1.2169	0.224187	0.003846
	sex_first_time	Lifestyle	Horvath	0.50064	0.280307	1.78604	0.074783	0.003846
	SSC5D	Proteome	PhenoAge	0.269843	0.200874	1.34335	0.179656	0.000196
	MASP2	Proteome	PhenoAge	0.023038	0.197498	0.116648	0.907176	0.000196
	QSOX1	Proteome	PhenoAge	-0.34928	0.210783	-1.65704	0.098009	0.000196
	CHL1	Proteome	PhenoAge	-0.29536	0.214952	-1.37407	0.169912	0.000196
	PODXL	Proteome	PhenoAge	-0.23902	0.208682	-1.14536	0.252506	0.000196
	FCN1	Proteome	PhenoAge	0.472057	0.193019	2.44565	0.014754	0.000196
	NRP1	Proteome	PhenoAge	0.086284	0.201245	0.428749	0.668258	0.000196
	APOL1	Proteome	PhenoAge	-0.21671	0.223174	-0.97103	0.331905	0.000196
	ARPC1B	Proteome	PhenoAge	-0.1069	0.192991	-0.55392	0.579845	0.000196
	ADAMDEC1	Proteome	PhenoAge	-0.01269	0.192618	-0.06588	0.947494	0.000196
	TGOLN2	Proteome	PhenoAge	-0.13081	0.198509	-0.65894	0.510178	0.000196
	B4GAT1	Proteome	PhenoAge	0.013814	0.186505	0.07407	0.940982	0.000196
	CALU	Proteome	PhenoAge	0.476499	0.192503	2.47528	0.013592	0.000196
	CD5L	Proteome	PhenoAge	0.361784	0.207241	1.74572	0.081343	0.000196
	ICOSLG	Proteome	PhenoAge	0.23012	0.194074	1.18574	0.236215	0.000196
	FCN3	Proteome	PhenoAge	-0.44752	0.221097	-2.02409	0.043382	0.000196
	ATRN	Proteome	PhenoAge	0.156558	0.202916	0.771538	0.440675	0.000196
	ENDOD1	Proteome	PhenoAge	0.277467	0.195821	1.41694	0.157007	0.000196
	CLSTN1	Proteome	PhenoAge	-0.0751	0.186682	-0.40228	0.687634	0.000196
	APOM	Proteome	PhenoAge	-0.31816	0.199678	-1.59336	0.111587	0.000196
	H6PD	Proteome	PhenoAge	0.533678	0.194805	2.73954	0.006331	0.000196
	VNN1	Proteome	PhenoAge	0.35961	0.20931	1.71808	0.086273	0.000196
	IL18BP	Proteome	PhenoAge	0.125273	0.19485	0.64292	0.520521	0.000196
	LDHA	Proteome	PhenoAge	-0.00237	0.191699	-0.01237	0.990134	0.000196
	SOD1	Proteome	PhenoAge	0.025062	0.192246	0.130364	0.896323	0.000196
	CP	Proteome	PhenoAge	0.464077	0.227761	2.03756	0.042026	0.000196
	F13A1	Proteome	PhenoAge	0.197361	0.197852	0.997517	0.318918	0.000196
	EGFR	Proteome	PhenoAge	-0.18439	0.192122	-0.95977	0.33756	0.000196
	F2	Proteome	PhenoAge	-0.02059	0.200442	-0.1027	0.91823	0.000196
	C1R	Proteome	PhenoAge	0.158835	0.186519	0.851573	0.394816	0.000196
	F9	Proteome	PhenoAge	0.581919	0.197732	2.94297	0.003372	0.000196
	F10	Proteome	PhenoAge	-0.20886	0.204684	-1.0204	0.307929	0.000196
	CFD	Proteome	PhenoAge	-0.28008	0.222896	-1.25654	0.209398	0.000196
	PLG	Proteome	PhenoAge	0.084536	0.212745	0.39736	0.691238	0.000196
	F12	Proteome	PhenoAge	-0.05836	0.22264	-0.26214	0.793306	0.000196
	CFB	Proteome	PhenoAge	0.569726	0.19569	2.91136	0.00373	0.000196
	CA1	Proteome	PhenoAge	-0.12469	0.19366	-0.64389	0.5199	0.000196
	CA2	Proteome	PhenoAge	-0.31463	0.189124	-1.66361	0.096741	0.000196
	SERPINC1	Proteome	PhenoAge	-0.35541	0.216485	-1.64173	0.101155	0.000196
	SERPINA3	Proteome	PhenoAge	0.6846	0.199619	3.42953	0.000644	0.000196
	AGT	Proteome	PhenoAge	0.028848	0.232374	0.124146	0.901239	0.000196
	C3	Proteome	PhenoAge	0.093943	0.20298	0.462817	0.643654	0.000196
	TIMP1	Proteome	PhenoAge	0.53227	0.196741	2.70543	0.00701	0.000196
	CST3	Proteome	PhenoAge	-0.00251	0.203641	-0.01234	0.990161	0.000196
	KNG1	Proteome	PhenoAge	0.403089	0.210499	1.91492	0.055958	0.000196
	TGFB1	Proteome	PhenoAge	0.472337	0.188516	2.50556	0.0125	0.000196
	IGF2	Proteome	PhenoAge	-0.35872	0.191999	-1.86835	0.062204	0.000196
	HBD	Proteome	PhenoAge	0.010296	0.19145	0.053777	0.957131	0.000196
	MB	Proteome	PhenoAge	-0.20749	0.197377	-1.05125	0.293581	0.000196
	COL1A1	Proteome	PhenoAge	-0.24493	0.198935	-1.23118	0.218748	0.000196
	KRT14	Proteome	PhenoAge	-0.12847	0.189074	-0.67948	0.497107	0.000196
	APOE	Proteome	PhenoAge	-0.26698	0.203022	-1.31502	0.188977	0.000196
	APOA2	Proteome	PhenoAge	-0.35295	0.203851	-1.73142	0.083865	0.000196
	APOC1	Proteome	PhenoAge	-0.38555	0.195646	-1.97063	0.04921	0.000196
	APOC2	Proteome	PhenoAge	-0.30948	0.209316	-1.47853	0.13976	0.000196
	APOC3	Proteome	PhenoAge	-0.34307	0.19665	-1.74457	0.081554	0.000196
	APCS	Proteome	PhenoAge	0.75414	0.2201	3.42635	0.000651	0.000196
	C1QA	Proteome	PhenoAge	0.033154	0.197772	0.16764	0.866922	0.000196
	C1QB	Proteome	PhenoAge	0.083778	0.197977	0.423172	0.672318	0.000196
	C1QC	Proteome	PhenoAge	0.390417	0.197978	1.97202	0.049056	0.000196
	APOH	Proteome	PhenoAge	-0.58653	0.217937	-2.69128	0.007305	0.000196
	FN1	Proteome	PhenoAge	-0.23243	0.211928	-1.09673	0.273177	0.000196
	RBP4	Proteome	PhenoAge	-0.48308	0.205101	-2.35535	0.018808	0.000196
	AMBP	Proteome	PhenoAge	0.266484	0.197471	1.34949	0.177673	0.000196
	AHSG	Proteome	PhenoAge	-0.15559	0.205943	-0.75549	0.450238	0.000196
	GC	Proteome	PhenoAge	0.244782	0.216603	1.13009	0.25887	0.000196
	PPBP	Proteome	PhenoAge	0.211247	0.205445	1.02824	0.304228	0.000196
	PF4	Proteome	PhenoAge	0.11011	0.199069	0.553121	0.580377	0.000196
	HPX	Proteome	PhenoAge	0.163905	0.21618	0.758188	0.44862	0.000196
	ANG	Proteome	PhenoAge	0.050152	0.206042	0.243409	0.807767	0.000196
	F11	Proteome	PhenoAge	-0.26851	0.203254	-1.32108	0.186953	0.000196
	KLKB1	Proteome	PhenoAge	-0.1423	0.1993	-0.71397	0.475512	0.000196
	SLPI	Proteome	PhenoAge	-0.00394	0.188533	-0.02088	0.983348	0.000196
	C4BPA	Proteome	PhenoAge	-0.0096	0.210535	-0.0456	0.963641	0.000196
	VTN	Proteome	PhenoAge	0.751525	0.216787	3.46665	0.000564	0.000196
	CAT	Proteome	PhenoAge	-0.0948	0.195178	-0.48569	0.627372	0.000196
	FUCA1	Proteome	PhenoAge	0.02412	0.206569	0.116767	0.907082	0.000196
	PROC	Proteome	PhenoAge	-0.43417	0.198958	-2.18224	0.02946	0.000196
	ALDOA	Proteome	PhenoAge	-0.01401	0.207798	-0.06744	0.946251	0.000196
	APOB	Proteome	PhenoAge	-0.30906	0.209041	-1.47846	0.139781	0.000196
	LCAT	Proteome	PhenoAge	-0.10794	0.202195	-0.53382	0.59365	0.000196
	HRG	Proteome	PhenoAge	-0.38542	0.208239	-1.85086	0.064653	0.000196
	A1BG	Proteome	PhenoAge	0.543712	0.213236	2.54982	0.011015	0.000196
	KRT6B	Proteome	PhenoAge	0.107413	0.183557	0.585173	0.558681	0.000196
	KRT1	Proteome	PhenoAge	-0.17382	0.191225	-0.90899	0.363727	0.000196
	VWF	Proteome	PhenoAge	0.337135	0.203298	1.65833	0.097745	0.000196
	SHBG	Proteome	PhenoAge	-0.14698	0.276051	-0.53242	0.594623	0.000196
	GAPDH	Proteome	PhenoAge	-0.05883	0.186586	-0.31528	0.752667	0.000196
	HLA-A	Proteome	PhenoAge	0.447837	0.218911	2.04574	0.041257	0.000196
	AMY2A	Proteome	PhenoAge	-0.22826	0.19803	-1.15265	0.249506	0.000196
	ALDOB	Proteome	PhenoAge	-0.16118	0.195995	-0.82236	0.41121	0.000196
	APP	Proteome	PhenoAge	0.305388	0.19514	1.56497	0.118104	0.000196
	APOD	Proteome	PhenoAge	-0.41765	0.211148	-1.97798	0.048368	0.000196
	ITGB3	Proteome	PhenoAge	-0.01135	0.198374	-0.05724	0.954373	0.000196
	SERPINE1	Proteome	PhenoAge	0.166964	0.195735	0.853008	0.393991	0.000196
	SERPINA5	Proteome	PhenoAge	0.030044	0.215182	0.139623	0.889002	0.000196
	SERPING1	Proteome	PhenoAge	-0.21574	0.212185	-1.01676	0.309657	0.000196
	CFI	Proteome	PhenoAge	0.370705	0.197998	1.87227	0.06165	0.000196
	F13B	Proteome	PhenoAge	-0.06614	0.2033	-0.32534	0.745034	0.000196
	ICAM1	Proteome	PhenoAge	0.230735	0.203755	1.13241	0.257889	0.000196
	REG1A	Proteome	PhenoAge	0.328248	0.193546	1.69596	0.090421	0.000196
	CLEC3B	Proteome	PhenoAge	-0.77874	0.220853	-3.52606	0.000453	0.000196
	SERPINA7	Proteome	PhenoAge	0.125132	0.226467	0.552542	0.580773	0.000196
	SERPIND1	Proteome	PhenoAge	-0.01041	0.208328	-0.04998	0.960155	0.000196
	ITGB1	Proteome	PhenoAge	-0.13473	0.199604	-0.67498	0.499946	0.000196
	BCHE	Proteome	PhenoAge	-0.17469	0.230496	-0.7579	0.448794	0.000196
	GSN	Proteome	PhenoAge	-0.59224	0.209683	-2.82444	0.004889	0.000196
	APOA4	Proteome	PhenoAge	-0.46351	0.213727	-2.1687	0.030475	0.000196
	CKM	Proteome	PhenoAge	0.098344	0.190711	0.515671	0.606287	0.000196
	ENO1	Proteome	PhenoAge	-0.04668	0.190092	-0.24554	0.806122	0.000196
	LDHB	Proteome	PhenoAge	-0.1865	0.194939	-0.95671	0.339094	0.000196
	PROS1	Proteome	PhenoAge	0.011859	0.216911	0.054671	0.956418	0.000196
	P4HB	Proteome	PhenoAge	0.078312	0.190242	0.411647	0.680754	0.000196
	ASGR2	Proteome	PhenoAge	-0.3314	0.193294	-1.71451	0.086954	0.000196
	CSF1R	Proteome	PhenoAge	-0.19787	0.202482	-0.9772	0.328841	0.000196
	CTSD	Proteome	PhenoAge	0.007576	0.194248	0.039	0.968904	0.000196
	C8A	Proteome	PhenoAge	0.115915	0.201977	0.573906	0.566235	0.000196
	C8B	Proteome	PhenoAge	-0.04661	0.196958	-0.23667	0.812992	0.000196
	GP1BA	Proteome	PhenoAge	-0.13983	0.21519	-0.64981	0.516048	0.000196
	C8G	Proteome	PhenoAge	0.034006	0.205349	0.165601	0.868523	0.000196
	TUBB	Proteome	PhenoAge	-0.00865	0.19017	-0.04547	0.963751	0.000196
	PSAP	Proteome	PhenoAge	-0.58784	0.191116	-3.07584	0.002195	0.000196
	PFN1	Proteome	PhenoAge	-0.19232	0.193032	-0.99629	0.319511	0.000196
	UMOD	Proteome	PhenoAge	-0.43143	0.202553	-2.12997	0.033562	0.000196
	LAMB1	Proteome	PhenoAge	-0.27308	0.195705	-1.39534	0.163431	0.000196
	TPM2	Proteome	PhenoAge	-0.21611	0.191262	-1.1299	0.258984	0.000196
	THBS1	Proteome	PhenoAge	-0.03308	0.198831	-0.16636	0.867931	0.000196
	RNASE1	Proteome	PhenoAge	0.003866	0.201593	0.019175	0.984707	0.000196
	COL1A2	Proteome	PhenoAge	0.258568	0.189693	1.36309	0.173403	0.000196
	SERPINA6	Proteome	PhenoAge	0.068851	0.232605	0.296	0.767328	0.000196
	SLC3A2	Proteome	PhenoAge	-0.20155	0.213172	-0.94547	0.344811	0.000196
	HSP90AB1	Proteome	PhenoAge	0.047091	0.189783	0.248131	0.804122	0.000196
	MMP2	Proteome	PhenoAge	-0.51802	0.202015	-2.56426	0.010573	0.000196
	SOD3	Proteome	PhenoAge	-0.56674	0.208894	-2.71304	0.00685	0.000196
	CTSG	Proteome	PhenoAge	-0.20002	0.190562	-1.04961	0.29433	0.000196
	MGP	Proteome	PhenoAge	-0.27658	0.206083	-1.3421	0.180042	0.000196
	ITGA2B	Proteome	PhenoAge	-0.3056	0.193694	-1.57776	0.115147	0.000196
	LPA	Proteome	PhenoAge	0.013786	0.190024	0.072546	0.942192	0.000196
	CD14	Proteome	PhenoAge	0.348188	0.196579	1.77124	0.077016	0.000196
	CFH	Proteome	PhenoAge	0.328136	0.214956	1.52653	0.127376	0.000196
	SERPINF2	Proteome	PhenoAge	-0.02081	0.197308	-0.10546	0.916044	0.000196
	F7	Proteome	PhenoAge	-0.11689	0.198882	-0.58773	0.556932	0.000196
	KRT16	Proteome	PhenoAge	-0.09047	0.18591	-0.48662	0.626722	0.000196
	IL6R	Proteome	PhenoAge	0.160806	0.196429	0.818646	0.413304	0.000196
	DBH	Proteome	PhenoAge	-0.03062	0.213556	-0.14337	0.886045	0.000196
	SPARC	Proteome	PhenoAge	0.278536	0.209771	1.32781	0.18472	0.000196
	C1S	Proteome	PhenoAge	0.142866	0.206002	0.693519	0.488237	0.000196
	LTA4H	Proteome	PhenoAge	0.419709	0.191955	2.18649	0.029179	0.000196
	C4B	Proteome	PhenoAge	0.37022	0.202437	1.82882	0.067896	0.000196
	SAA2	Proteome	PhenoAge	0.409327	0.205766	1.98929	0.047106	0.000196
	SRGN	Proteome	PhenoAge	0.251463	0.195213	1.28815	0.198188	0.000196
	RNASE2	Proteome	PhenoAge	0.385309	0.200747	1.91938	0.055397	0.000196
	PTPRF	Proteome	PhenoAge	0.212669	0.184011	1.15574	0.248311	0.000196
	C7	Proteome	PhenoAge	0.413725	0.21574	1.9177	0.055599	0.000196
	TFPI	Proteome	PhenoAge	-0.3405	0.200986	-1.69413	0.090732	0.000196
	PF4V1	Proteome	PhenoAge	-0.03126	0.197102	-0.15862	0.874018	0.000196
	KIT	Proteome	PhenoAge	-0.42806	0.203787	-2.10054	0.036088	0.000196
	CLU	Proteome	PhenoAge	-0.13456	0.190493	-0.70637	0.480241	0.000196
	HSPA5	Proteome	PhenoAge	0.142264	0.19226	0.739958	0.459616	0.000196
	LAMC1	Proteome	PhenoAge	-0.15074	0.194652	-0.77441	0.438985	0.000196
	HSPA8	Proteome	PhenoAge	0.040383	0.191868	0.21047	0.833375	0.000196
	MBL2	Proteome	PhenoAge	0.077463	0.211463	0.366317	0.714254	0.000196
	LAMP1	Proteome	PhenoAge	-0.14328	0.199394	-0.71856	0.472679	0.000196
	FGFR1	Proteome	PhenoAge	-0.23451	0.187021	-1.25395	0.210407	0.000196
	CETP	Proteome	PhenoAge	-0.02764	0.201755	-0.13697	0.891095	0.000196
	IGF2R	Proteome	PhenoAge	-0.12178	0.195839	-0.62185	0.534269	0.000196
	COL6A1	Proteome	PhenoAge	-0.0728	0.196244	-0.37096	0.710794	0.000196
	COL6A3	Proteome	PhenoAge	-0.17856	0.193144	-0.92448	0.355611	0.000196
	F5	Proteome	PhenoAge	0.37261	0.209274	1.78049	0.075473	0.000196
	ACE	Proteome	PhenoAge	-0.11618	0.207571	-0.55973	0.575861	0.000196
	CDH1	Proteome	PhenoAge	-0.13586	0.196244	-0.69229	0.489017	0.000196
	PEPD	Proteome	PhenoAge	-0.13918	0.197114	-0.70609	0.4804	0.000196
	LAMP2	Proteome	PhenoAge	0.060502	0.196687	0.307606	0.758489	0.000196
	NCAM1	Proteome	PhenoAge	0.101058	0.210374	0.480371	0.631141	0.000196
	ICAM2	Proteome	PhenoAge	-0.14403	0.207123	-0.6954	0.487059	0.000196
	KRT10	Proteome	PhenoAge	-0.3052	0.190377	-1.60311	0.10945	0.000196
	KRT13	Proteome	PhenoAge	0.041073	0.186588	0.220125	0.825855	0.000196
	C6	Proteome	PhenoAge	0.40595	0.202584	2.00386	0.04551	0.000196
	PRG2	Proteome	PhenoAge	-0.0164	0.202339	-0.08103	0.935441	0.000196
	LCP1	Proteome	PhenoAge	0.238788	0.191413	1.2475	0.212706	0.000196
	SELL	Proteome	PhenoAge	0.224747	0.207642	1.08238	0.279496	0.000196
	CD99	Proteome	PhenoAge	-0.66239	0.189138	-3.50214	0.000497	0.000196
	PRKCSH	Proteome	PhenoAge	0.255288	0.187912	1.35855	0.17483	0.000196
	NID1	Proteome	PhenoAge	0.364479	0.194204	1.87678	0.06104	0.000196
	PKM	Proteome	PhenoAge	-0.02687	0.198228	-0.13554	0.89223	0.000196
	HSP90B1	Proteome	PhenoAge	-0.02362	0.203582	-0.11601	0.90768	0.000196
	ANPEP	Proteome	PhenoAge	0.109305	0.199626	0.547548	0.584207	0.000196
	PVR	Proteome	PhenoAge	0.383296	0.213387	1.79625	0.072932	0.000196
	CPN1	Proteome	PhenoAge	0.216164	0.218737	0.988236	0.323422	0.000196
	B4GALT1	Proteome	PhenoAge	-0.42063	0.191381	-2.19788	0.028346	0.000196
	NA	Proteome	PhenoAge	0.368252	0.188583	1.95273	0.051341	0.000196
	TIMP2	Proteome	PhenoAge	-0.01589	0.201325	-0.07891	0.937129	0.000196
	CD44	Proteome	PhenoAge	0.032718	0.2004	0.163262	0.870367	0.000196
	SELP	Proteome	PhenoAge	-0.18145	0.192291	-0.94365	0.345734	0.000196
	ACAN	Proteome	PhenoAge	0.019272	0.197708	0.097475	0.922382	0.000196
	FAH	Proteome	PhenoAge	0.106976	0.194564	0.549824	0.582653	0.000196
	ENG	Proteome	PhenoAge	-0.4487	0.196863	-2.27923	0.02302	0.000196
	IGFBP3	Proteome	PhenoAge	-0.55766	0.197872	-2.81827	0.004981	0.000196
	IGFBP2	Proteome	PhenoAge	0.143402	0.20026	0.716076	0.474221	0.000196
	VCL	Proteome	PhenoAge	-0.08081	0.195892	-0.41253	0.680098	0.000196
	LBP	Proteome	PhenoAge	0.318422	0.198276	1.60596	0.108793	0.000196
	PAM	Proteome	PhenoAge	0.114765	0.186514	0.615317	0.538601	0.000196
	CDH2	Proteome	PhenoAge	0.193825	0.187643	1.03295	0.302071	0.000196
	VCAM1	Proteome	PhenoAge	0.284752	0.205575	1.38515	0.166498	0.000196
	ITIH2	Proteome	PhenoAge	0.065363	0.203712	0.320858	0.748424	0.000196
	ITIH1	Proteome	PhenoAge	0.253812	0.201121	1.26198	0.207423	0.000196
	CR2	Proteome	PhenoAge	-0.14604	0.212286	-0.68794	0.49174	0.000196
	PZP	Proteome	PhenoAge	0.140032	0.249231	0.561858	0.574415	0.000196
	C4BPB	Proteome	PhenoAge	0.216614	0.214241	1.01108	0.312367	0.000196
	FLG	Proteome	PhenoAge	0.080769	0.19002	0.425058	0.670957	0.000196
	FLNA	Proteome	PhenoAge	-0.36289	0.196327	-1.84841	0.065023	0.000196
	CD9	Proteome	PhenoAge	-0.03012	0.196478	-0.15329	0.878223	0.000196
	TNXB	Proteome	PhenoAge	-0.42319	0.205187	-2.06244	0.039581	0.000196
	GPX3	Proteome	PhenoAge	-0.37959	0.201251	-1.88617	0.059743	0.000196
	IGFBP4	Proteome	PhenoAge	-0.17467	0.208527	-0.83766	0.402545	0.000196
	CPN2	Proteome	PhenoAge	0.288694	0.218342	1.32221	0.186583	0.000196
	PROZ	Proteome	PhenoAge	-0.11913	0.217013	-0.54897	0.583232	0.000196
	MRC1	Proteome	PhenoAge	0.009081	0.190014	0.047793	0.961898	0.000196
	FBLN1	Proteome	PhenoAge	-0.05054	0.200449	-0.25216	0.801004	0.000196
	PTPRG	Proteome	PhenoAge	-0.12207	0.207727	-0.58767	0.556978	0.000196
	CFL1	Proteome	PhenoAge	0.099991	0.195983	0.510203	0.610094	0.000196
	LAMA2	Proteome	PhenoAge	-0.20658	0.193318	-1.06858	0.285696	0.000196
	IGFBP6	Proteome	PhenoAge	0.029357	0.207354	0.141581	0.887458	0.000196
	IGFBP5	Proteome	PhenoAge	-0.34223	0.196119	-1.74499	0.081485	0.000196
	TNC	Proteome	PhenoAge	0.166793	0.202895	0.822061	0.411364	0.000196
	AZGP1	Proteome	PhenoAge	-0.1504	0.210638	-0.71404	0.475463	0.000196
	CTSS	Proteome	PhenoAge	-0.09953	0.194143	-0.51265	0.608383	0.000196
	MSN	Proteome	PhenoAge	-0.09708	0.197253	-0.49217	0.622782	0.000196
	MST1	Proteome	PhenoAge	0.008659	0.202613	0.042738	0.965924	0.000196
	STOM	Proteome	PhenoAge	0.20542	0.195068	1.05307	0.29273	0.000196
	PON1	Proteome	PhenoAge	-0.49814	0.207295	-2.40302	0.016548	0.000196
	DPP4	Proteome	PhenoAge	-0.71761	0.207815	-3.45312	0.000592	0.000196
	CALR	Proteome	PhenoAge	-0.4533	0.185033	-2.44985	0.014608	0.000196
	CFP	Proteome	PhenoAge	0.003149	0.208237	0.015123	0.987939	0.000196
	GRN	Proteome	PhenoAge	0.519582	0.198443	2.61829	0.00905	0.000196
	CCN2	Proteome	PhenoAge	-0.25305	0.190538	-1.3281	0.184666	0.000196
	TKT	Proteome	PhenoAge	0.511794	0.202269	2.53026	0.011643	0.000196
	SERPINA4	Proteome	PhenoAge	-0.70797	0.200905	-3.52392	0.000456	0.000196
	BLVRB	Proteome	PhenoAge	0.07171	0.189223	0.37897	0.704849	0.000196
	PDIA3	Proteome	PhenoAge	-0.09055	0.189108	-0.4788	0.632265	0.000196
	PRDX2	Proteome	PhenoAge	-0.20267	0.188821	-1.07337	0.28356	0.000196
	ICAM3	Proteome	PhenoAge	0.090606	0.19978	0.453529	0.650324	0.000196
	CDH5	Proteome	PhenoAge	-0.32648	0.212779	-1.53434	0.125445	0.000196
	MAN1A1	Proteome	PhenoAge	0.340331	0.198486	1.71463	0.086906	0.000196
	RNASE4	Proteome	PhenoAge	0.188457	0.200808	0.938493	0.34835	0.000196
	PRSS3	Proteome	PhenoAge	-0.10458	0.209584	-0.49898	0.61797	0.000196
	THBS4	Proteome	PhenoAge	-0.40452	0.206767	-1.9564	0.050858	0.000196
	KRT9	Proteome	PhenoAge	-0.05127	0.189826	-0.27007	0.787206	0.000196
	SAA4	Proteome	PhenoAge	0.404976	0.200954	2.01527	0.044303	0.000196
	FBN1	Proteome	PhenoAge	-0.01814	0.196709	-0.0922	0.926569	0.000196
	IGFALS	Proteome	PhenoAge	-0.43852	0.201944	-2.17151	0.030285	0.000196
	KRT2	Proteome	PhenoAge	-0.04389	0.188932	-0.2323	0.816387	0.000196
	FLT4	Proteome	PhenoAge	0.142522	0.192534	0.740245	0.459445	0.000196
	SERPINF1	Proteome	PhenoAge	-0.33375	0.21172	-1.57635	0.115443	0.000196
	CFHR2	Proteome	PhenoAge	-0.26741	0.213787	-1.25081	0.211496	0.000196
	COL18A1	Proteome	PhenoAge	0.291177	0.197235	1.4763	0.140374	0.000196
	IL6ST	Proteome	PhenoAge	0.007179	0.196245	0.03658	0.970833	0.000196
	GP5	Proteome	PhenoAge	0.250382	0.197551	1.26743	0.205475	0.000196
	PTGDS	Proteome	PhenoAge	-0.142	0.201608	-0.70434	0.481491	0.000196
	MCAM	Proteome	PhenoAge	-0.075	0.205064	-0.36575	0.714681	0.000196
	BTD	Proteome	PhenoAge	0.214956	0.203151	1.05811	0.290406	0.000196
	AFM	Proteome	PhenoAge	-0.21852	0.204217	-1.07002	0.285019	0.000196
	SERPINB4	Proteome	PhenoAge	0.408781	0.186614	2.19052	0.028898	0.000196
	KRT6C	Proteome	PhenoAge	-0.52337	0.184641	-2.83454	0.004758	0.000196
	MASP1	Proteome	PhenoAge	-0.34609	0.202713	-1.70731	0.088254	0.000196
	COMP	Proteome	PhenoAge	-0.41726	0.212401	-1.96451	0.049908	0.000196
	SELENOP	Proteome	PhenoAge	-0.49198	0.205393	-2.39532	0.016901	0.000196
	CAMP	Proteome	PhenoAge	0.192126	0.199244	0.964278	0.335279	0.000196
	GDI2	Proteome	PhenoAge	0.431919	0.192624	2.24229	0.025305	0.000196
	LUM	Proteome	PhenoAge	-0.33381	0.20741	-1.60944	0.108028	0.000196
	CTSC	Proteome	PhenoAge	-0.04929	0.193477	-0.25478	0.798983	0.000196
	CACNA2D1	Proteome	PhenoAge	-0.29234	0.201956	-1.44756	0.148247	0.000196
	EPHA4	Proteome	PhenoAge	-0.20152	0.189628	-1.06271	0.288364	0.000196
	NAGLU	Proteome	PhenoAge	-0.52181	0.194923	-2.67702	0.007625	0.000196
	APOC4	Proteome	PhenoAge	-0.45012	0.200319	-2.24701	0.024983	0.000196
	PLTP	Proteome	PhenoAge	-0.54631	0.201234	-2.71481	0.006816	0.000196
	INHBC	Proteome	PhenoAge	-0.26218	0.187137	-1.40103	0.161767	0.000196
	CDH13	Proteome	PhenoAge	-0.44714	0.208947	-2.13995	0.03274	0.000196
	DEFA3	Proteome	PhenoAge	0.323211	0.190458	1.69702	0.09023	0.000196
	TPI1	Proteome	PhenoAge	0.20665	0.189702	1.08934	0.276467	0.000196
	ACTB	Proteome	PhenoAge	0.047747	0.197745	0.241457	0.809281	0.000196
	RAP1B	Proteome	PhenoAge	-0.26644	0.198359	-1.34322	0.179693	0.000196
	LYZ	Proteome	PhenoAge	0.510163	0.206558	2.46983	0.013781	0.000196
	B2M	Proteome	PhenoAge	0.366981	0.202061	1.8162	0.069812	0.000196
	TMSB4X	Proteome	PhenoAge	-0.07515	0.195892	-0.38365	0.701371	0.000196
	RPL11	Proteome	PhenoAge	0.148481	0.197226	0.752845	0.451841	0.000196
	PPIA	Proteome	PhenoAge	-0.31123	0.190181	-1.63648	0.102281	0.000196
	YWHAZ	Proteome	PhenoAge	0.132102	0.198275	0.666256	0.505495	0.000196
	ACTG1	Proteome	PhenoAge	0.017365	0.206361	0.084147	0.932966	0.000196
	NA	Proteome	PhenoAge	-0.00606	0.189824	-0.03191	0.974556	0.000196
	TUBA1B	Proteome	PhenoAge	0.004695	0.196928	0.023839	0.980989	0.000196
	HBB	Proteome	PhenoAge	-0.22074	0.194103	-1.13723	0.255903	0.000196
	HBG2	Proteome	PhenoAge	-0.34684	0.184663	-1.87822	0.060886	0.000196
	HBA1	Proteome	PhenoAge	-0.33337	0.197343	-1.68932	0.09169	0.000196
	GSTO1	Proteome	PhenoAge	0.188662	0.195754	0.963772	0.335543	0.000196
	RELN	Proteome	PhenoAge	0.381733	0.190425	2.00463	0.045475	0.000196
	GPLD1	Proteome	PhenoAge	-0.37921	0.20238	-1.87373	0.061427	0.000196
	BASP1	Proteome	PhenoAge	0.372843	0.190342	1.95881	0.050618	0.000196
	HSPG2	Proteome	PhenoAge	-0.23408	0.203121	-1.15244	0.249583	0.000196
	CLTC	Proteome	PhenoAge	-0.06526	0.186387	-0.35011	0.726393	0.000196
	CTBS	Proteome	PhenoAge	0.161195	0.198444	0.812292	0.416931	0.000196
	FABP5	Proteome	PhenoAge	0.325454	0.189382	1.7185	0.086245	0.000196
	CFHR3	Proteome	PhenoAge	-0.19732	0.206238	-0.95675	0.33906	0.000196
	CFHR1	Proteome	PhenoAge	0.136873	0.200291	0.683373	0.494626	0.000196
	KRT17	Proteome	PhenoAge	-0.05459	0.183727	-0.29711	0.7665	0.000196
	NOTCH2	Proteome	PhenoAge	0.125326	0.194671	0.643782	0.519965	0.000196
	HGFAC	Proteome	PhenoAge	0.016576	0.212935	0.077845	0.937976	0.000196
	ITIH3	Proteome	PhenoAge	0.746256	0.208377	3.58128	0.000368	0.000196
	PRDX1	Proteome	PhenoAge	-0.04328	0.193591	-0.22355	0.823185	0.000196
	LRP1	Proteome	PhenoAge	-0.0235	0.202412	-0.11612	0.907591	0.000196
	LGALS3BP	Proteome	PhenoAge	0.043959	0.224982	0.19539	0.84515	0.000196
	BST1	Proteome	PhenoAge	0.22328	0.205547	1.08627	0.277771	0.000196
	EFEMP1	Proteome	PhenoAge	-0.19218	0.201771	-0.95247	0.341236	0.000196
	FSTL1	Proteome	PhenoAge	0.153721	0.195059	0.788075	0.430964	0.000196
	CNTN1	Proteome	PhenoAge	-0.37598	0.199848	-1.88131	0.060406	0.000196
	FAP	Proteome	PhenoAge	-0.4038	0.199115	-2.02798	0.043	0.000196
	LMAN2	Proteome	PhenoAge	0.338556	0.187433	1.80628	0.071408	0.000196
	PTPRJ	Proteome	PhenoAge	-0.06786	0.206817	-0.32814	0.742915	0.000196
	PLA2G7	Proteome	PhenoAge	-0.07224	0.197082	-0.36656	0.714076	0.000196
	SPP2	Proteome	PhenoAge	0.073435	0.222633	0.329846	0.741625	0.000196
	MMRN1	Proteome	PhenoAge	0.251182	0.1993	1.26032	0.208021	0.000196
	PTPRS	Proteome	PhenoAge	-0.50889	0.199465	-2.55127	0.010979	0.000196
	LSAMP	Proteome	PhenoAge	-0.2052	0.198933	-1.03151	0.302705	0.000196
	ALCAM	Proteome	PhenoAge	0.101599	0.188532	0.538899	0.590168	0.000196
	APOF	Proteome	PhenoAge	-0.02475	0.189619	-0.13053	0.896194	0.000196
	ENPP2	Proteome	PhenoAge	-0.1642	0.226272	-0.72568	0.468308	0.000196
	NID2	Proteome	PhenoAge	0.076505	0.188945	0.404906	0.685698	0.000196
	DSG2	Proteome	PhenoAge	-0.12175	0.201674	-0.6037	0.546262	0.000196
	FGL2	Proteome	PhenoAge	-0.34251	0.199385	-1.71785	0.086314	0.000196
	SPARCL1	Proteome	PhenoAge	-0.09427	0.200187	-0.47092	0.637865	0.000196
	HABP2	Proteome	PhenoAge	0.172727	0.207894	0.830838	0.406381	0.000196
	ITIH4	Proteome	PhenoAge	0.532852	0.218875	2.43451	0.015186	0.000196
	LTBP1	Proteome	PhenoAge	0.17302	0.204852	0.844612	0.398649	0.000196
	GPNMB	Proteome	PhenoAge	-0.05052	0.199224	-0.25357	0.799912	0.000196
	POSTN	Proteome	PhenoAge	-0.04837	0.196069	-0.24669	0.805236	0.000196
	PCOLCE	Proteome	PhenoAge	-0.33652	0.202522	-1.66162	0.097101	0.000196
	PON3	Proteome	PhenoAge	0.019186	0.201748	0.095099	0.924266	0.000196
	FCN2	Proteome	PhenoAge	-0.0118	0.202307	-0.0583	0.953526	0.000196
	TGFBI	Proteome	PhenoAge	-0.01063	0.213096	-0.04989	0.960222	0.000196
	CST6	Proteome	PhenoAge	-0.24737	0.197964	-1.24957	0.211931	0.000196
	ADIPOQ	Proteome	PhenoAge	-0.01954	0.202792	-0.09635	0.923272	0.000196
	IGFBP7	Proteome	PhenoAge	-0.07487	0.201961	-0.3707	0.710988	0.000196
	ECM1	Proteome	PhenoAge	-0.1775	0.208282	-0.85219	0.394428	0.000196
	MAN2A1	Proteome	PhenoAge	0.374375	0.187639	1.99518	0.0465	0.000196
	AOC3	Proteome	PhenoAge	-0.38599	0.203599	-1.89583	0.05844	0.000196
	SVEP1	Proteome	PhenoAge	0.171774	0.190082	0.903683	0.366543	0.000196
	ACTBL2	Proteome	PhenoAge	-0.0764	0.208244	-0.36689	0.713823	0.000196
	FLG2	Proteome	PhenoAge	-0.02403	0.183065	-0.13128	0.895601	0.000196
	VASN	Proteome	PhenoAge	-0.31254	0.214908	-1.45427	0.146379	0.000196
	SBSN	Proteome	PhenoAge	0.050254	0.184399	0.272527	0.785322	0.000196
	PLXDC2	Proteome	PhenoAge	-0.11833	0.206717	-0.57243	0.567236	0.000196
	PI16	Proteome	PhenoAge	-0.50356	0.198088	-2.5421	0.011263	0.000196
	ADAMTSL4	Proteome	PhenoAge	-0.2999	0.199496	-1.50327	0.13329	0.000196
	CD109	Proteome	PhenoAge	-0.15449	0.202852	-0.76158	0.446597	0.000196
	ADAMTS13	Proteome	PhenoAge	-0.16545	0.205863	-0.80368	0.421883	0.000196
	ABI3BP	Proteome	PhenoAge	-0.3786	0.205161	-1.8454	0.06549	0.000196
	MEGF8	Proteome	PhenoAge	0.299843	0.199803	1.50069	0.133934	0.000196
	ADGRG6	Proteome	PhenoAge	0.301819	0.206744	1.45986	0.14484	0.000196
	ADAMTSL2	Proteome	PhenoAge	0.005087	0.200277	0.025399	0.979744	0.000196
	SERPINA11	Proteome	PhenoAge	0.000259	0.205175	0.001265	0.998991	0.000196
	OAF	Proteome	PhenoAge	-0.05514	0.19402	-0.28419	0.776361	0.000196
	FERMT3	Proteome	PhenoAge	0.136699	0.199617	0.684804	0.493721	0.000196
	CD163	Proteome	PhenoAge	0.377424	0.202549	1.86337	0.062875	0.000196
	TREML1	Proteome	PhenoAge	0.251502	0.190183	1.32242	0.18655	0.000196
	HRNR	Proteome	PhenoAge	0.075901	0.187099	0.405672	0.68514	0.000196
	CILP2	Proteome	PhenoAge	-0.33318	0.193554	-1.7214	0.085699	0.000196
	ADGRF5	Proteome	PhenoAge	0.527789	0.196384	2.68753	0.007391	0.000196
	STK11IP	Proteome	PhenoAge	-0.07587	0.192809	-0.3935	0.6941	0.000196
	SYNPO	Proteome	PhenoAge	-0.19318	0.185198	-1.04312	0.297356	0.000196
	PCSK9	Proteome	PhenoAge	-0.01648	0.19632	-0.08394	0.93313	0.000196
	HMCN2	Proteome	PhenoAge	-0.03783	0.191998	-0.19702	0.843883	0.000196
	ROBO4	Proteome	PhenoAge	0.185202	0.203292	0.911014	0.362634	0.000196
	CFHR4	Proteome	PhenoAge	-0.00711	0.208177	-0.03414	0.97278	0.000196
	GGH	Proteome	PhenoAge	-0.23026	0.19781	-1.16402	0.244865	0.000196
	PRG4	Proteome	PhenoAge	0.155152	0.233185	0.665359	0.506062	0.000196
	CCDC126	Proteome	PhenoAge	0.062106	0.188073	0.330224	0.741353	0.000196
	CPB2	Proteome	PhenoAge	-0.20175	0.201954	-0.99898	0.318184	0.000196
	MEGF10	Proteome	PhenoAge	0.067085	0.187786	0.357241	0.721044	0.000196
	CNDP1	Proteome	PhenoAge	-0.28778	0.21056	-1.36673	0.172194	0.000196
	PRAP1	Proteome	PhenoAge	-0.26647	0.190986	-1.39523	0.163481	0.000196
	PGLYRP2	Proteome	PhenoAge	-0.20259	0.220625	-0.91823	0.358845	0.000196
	PEBP4	Proteome	PhenoAge	-0.00175	0.211396	-0.00827	0.993401	0.000196
	OLFM1	Proteome	PhenoAge	-0.24685	0.193197	-1.27773	0.201847	0.000196
	RARRES2	Proteome	PhenoAge	-0.20436	0.191495	-1.06716	0.286334	0.000196
	OMD	Proteome	PhenoAge	-0.30949	0.192117	-1.61094	0.107747	0.000196
	FUCA2	Proteome	PhenoAge	-0.14789	0.206195	-0.71723	0.473495	0.000196
	MENT	Proteome	PhenoAge	-0.19981	0.192406	-1.03848	0.299467	0.000196
	C1QTNF3	Proteome	PhenoAge	0.043014	0.193656	0.222114	0.8243	0.000196
	CFHR5	Proteome	PhenoAge	0.003439	0.206701	0.016636	0.986733	0.000196
	CADM1	Proteome	PhenoAge	0.123277	0.187372	0.657923	0.51086	0.000196
	MEGF9	Proteome	PhenoAge	0.28071	0.198646	1.41311	0.158118	0.000196
	SH3BGRL3	Proteome	PhenoAge	0.175217	0.198912	0.880878	0.378727	0.000196
	DPEP2	Proteome	PhenoAge	-0.037	0.198538	-0.18636	0.852223	0.000196
	TUBB1	Proteome	PhenoAge	0.123429	0.202785	0.60867	0.542973	0.000196
	GLIPR2	Proteome	PhenoAge	-0.15654	0.195749	-0.7997	0.424193	0.000196
	MMRN2	Proteome	PhenoAge	-0.20611	0.202573	-1.01746	0.309328	0.000196
	APMAP	Proteome	PhenoAge	0.174912	0.207132	0.844446	0.39874	0.000196
	IL1RAP	Proteome	PhenoAge	-0.00869	0.215467	-0.04032	0.967852	0.000196
	SEMA4B	Proteome	PhenoAge	0.168655	0.208009	0.810808	0.417779	0.000196
	CD93	Proteome	PhenoAge	0.197408	0.182846	1.07964	0.280799	0.000196
	CRTAC1	Proteome	PhenoAge	-0.36743	0.203302	-1.80728	0.071192	0.000196
	CBLN4	Proteome	PhenoAge	-0.21388	0.192815	-1.10925	0.267767	0.000196
	STAB1	Proteome	PhenoAge	0.286118	0.192978	1.48265	0.138691	0.000196
	B3GNT2	Proteome	PhenoAge	-0.12006	0.194211	-0.61818	0.536692	0.000196
	ADA2	Proteome	PhenoAge	-0.17779	0.20239	-0.87843	0.380069	0.000196
	C1RL	Proteome	PhenoAge	0.600783	0.208005	2.88831	0.004006	0.000196
	CNTN3	Proteome	PhenoAge	0.199321	0.196195	1.01593	0.310066	0.000196
	CTSZ	Proteome	PhenoAge	-0.15208	0.192797	-0.78883	0.430526	0.000196
	CTSF	Proteome	PhenoAge	-0.07054	0.192609	-0.36624	0.714314	0.000196
	MARCO	Proteome	PhenoAge	0.295727	0.19916	1.48487	0.1381	0.000196
	FETUB	Proteome	PhenoAge	-0.09541	0.227259	-0.41982	0.674762	0.000196
	PCYOX1	Proteome	PhenoAge	-0.41017	0.198502	-2.06631	0.039213	0.000196
	GNPTG	Proteome	PhenoAge	0.135742	0.185453	0.731949	0.464514	0.000196
	SERPINA10	Proteome	PhenoAge	0.193047	0.213997	0.902098	0.367349	0.000196
	HEG1	Proteome	PhenoAge	-0.47977	0.20243	-2.37003	0.018093	0.000196
	PROCR	Proteome	PhenoAge	-0.28048	0.211549	-1.32585	0.185375	0.000196
	MINPP1	Proteome	PhenoAge	0.017138	0.192536	0.089012	0.929103	0.000196
	HPSE	Proteome	PhenoAge	0.145262	0.200572	0.72424	0.469189	0.000196
	TLN1	Proteome	PhenoAge	-0.3578	0.20161	-1.7747	0.076429	0.000196
	HYOU1	Proteome	PhenoAge	-0.12606	0.191035	-0.6599	0.509581	0.000196
	ANGPTL3	Proteome	PhenoAge	0.229125	0.189735	1.2076	0.227699	0.000196
	LYVE1	Proteome	PhenoAge	-0.01889	0.197564	-0.09564	0.923839	0.000196
	CPQ	Proteome	PhenoAge	-0.50056	0.191855	-2.60905	0.009308	0.000196
	FCGBP	Proteome	PhenoAge	0.33175	0.211877	1.56577	0.117901	0.000196
	COLEC10	Proteome	PhenoAge	-0.06649	0.199028	-0.33406	0.738448	0.000196
	alb	Metabolome	PhenoAge	-0.37085	0.218685	-1.6958	0.090464	0.001852
	xxl_vldl_pl	Metabolome	PhenoAge	-0.13282	0.21582	-0.61542	0.538522	0.001852
	xxl_vldl_l	Metabolome	PhenoAge	-0.00743	0.215701	-0.03445	0.972531	0.001852
	xxl_vldl_p	Metabolome	PhenoAge	-0.3028	0.218513	-1.38572	0.166376	0.001852
	xl_vldl_pl	Metabolome	PhenoAge	-0.12849	0.219022	-0.58663	0.557682	0.001852
	xl_vldl_tg	Metabolome	PhenoAge	-0.25311	0.219551	-1.15283	0.249463	0.001852
	xl_vldl_l	Metabolome	PhenoAge	-0.23703	0.219845	-1.07818	0.281411	0.001852
	xl_vldl_p	Metabolome	PhenoAge	-0.24947	0.220656	-1.13058	0.258709	0.001852
	l_vldl_c	Metabolome	PhenoAge	-0.25771	0.219024	-1.17663	0.239835	0.001852
	l_vldl_fc	Metabolome	PhenoAge	-0.26523	0.219231	-1.20982	0.226849	0.001852
	l_vldl_pl	Metabolome	PhenoAge	-0.28477	0.220416	-1.29198	0.196886	0.001852
	l_vldl_tg	Metabolome	PhenoAge	-0.30065	0.220646	-1.3626	0.173544	0.001852
	l_vldl_ce	Metabolome	PhenoAge	-0.2424	0.219498	-1.10435	0.269913	0.001852
	l_vldl_l	Metabolome	PhenoAge	-0.29395	0.220403	-1.33372	0.182827	0.001852
	l_vldl_p	Metabolome	PhenoAge	-0.30401	0.219534	-1.38481	0.166649	0.001852
	m_vldl_c	Metabolome	PhenoAge	-0.23906	0.221349	-1.08002	0.280585	0.001852
	m_vldl_fc	Metabolome	PhenoAge	-0.19433	0.220552	-0.88109	0.378639	0.001852
	m_vldl_pl	Metabolome	PhenoAge	-0.20329	0.220965	-0.92001	0.357951	0.001852
	m_vldl_tg	Metabolome	PhenoAge	-0.19184	0.22162	-0.86564	0.387046	0.001852
	m_vldl_ce	Metabolome	PhenoAge	-0.25921	0.222664	-1.16412	0.244856	0.001852
	m_vldl_l	Metabolome	PhenoAge	-0.20359	0.220907	-0.92163	0.35711	0.001852
	m_vldl_p	Metabolome	PhenoAge	-0.19595	0.220858	-0.88722	0.375329	0.001852
	s_vldl_c	Metabolome	PhenoAge	-0.22255	0.228908	-0.97223	0.331347	0.001852
	s_vldl_fc	Metabolome	PhenoAge	-0.18056	0.225932	-0.79917	0.424521	0.001852
	s_vldl_pl	Metabolome	PhenoAge	-0.21626	0.225354	-0.95964	0.337638	0.001852
	s_vldl_tg	Metabolome	PhenoAge	-0.19303	0.225083	-0.8576	0.391471	0.001852
	s_vldl_l	Metabolome	PhenoAge	-0.22729	0.226846	-1.00194	0.316792	0.001852
	s_vldl_p	Metabolome	PhenoAge	-0.22707	0.226027	-1.00463	0.315498	0.001852
	xs_vldl_pl	Metabolome	PhenoAge	-0.30854	0.222879	-1.38434	0.166789	0.001852
	xs_vldl_tg	Metabolome	PhenoAge	-0.16777	0.222675	-0.75344	0.451492	0.001852
	xs_vldl_l	Metabolome	PhenoAge	-0.20564	0.220752	-0.93153	0.351972	0.001852
	xs_vldl_p	Metabolome	PhenoAge	-0.2168	0.221105	-0.98055	0.327228	0.001852
	idl_fc	Metabolome	PhenoAge	-0.27117	0.222654	-1.21788	0.223769	0.001852
	idl_pl	Metabolome	PhenoAge	-0.29916	0.223751	-1.33702	0.181744	0.001852
	idl_l	Metabolome	PhenoAge	-0.25591	0.225014	-1.1373	0.255886	0.001852
	idl_p	Metabolome	PhenoAge	-0.24786	0.225661	-1.09838	0.272497	0.001852
	l_ldl_c	Metabolome	PhenoAge	-0.22871	0.222848	-1.0263	0.305184	0.001852
	l_ldl_fc	Metabolome	PhenoAge	-0.1677	0.221069	-0.75859	0.448406	0.001852
	l_ldl_pl	Metabolome	PhenoAge	-0.19442	0.223859	-0.86849	0.385492	0.001852
	l_ldl_ce	Metabolome	PhenoAge	-0.23594	0.22344	-1.05594	0.291445	0.001852
	l_ldl_l	Metabolome	PhenoAge	-0.2185	0.224035	-0.97531	0.329819	0.001852
	l_ldl_p	Metabolome	PhenoAge	-0.20369	0.224933	-0.90554	0.365562	0.001852
	m_ldl_c	Metabolome	PhenoAge	-0.21537	0.224193	-0.96063	0.337144	0.001852
	m_ldl_pl	Metabolome	PhenoAge	-0.12081	0.225235	-0.53638	0.591907	0.001852
	m_ldl_ce	Metabolome	PhenoAge	-0.24344	0.223999	-1.0868	0.277581	0.001852
	m_ldl_l	Metabolome	PhenoAge	-0.19868	0.224715	-0.88414	0.376993	0.001852
	m_ldl_p	Metabolome	PhenoAge	-0.17431	0.22524	-0.77388	0.439324	0.001852
	s_ldl_c	Metabolome	PhenoAge	-0.28595	0.224345	-1.2746	0.202968	0.001852
	s_ldl_l	Metabolome	PhenoAge	-0.26027	0.225618	-1.15359	0.249152	0.001852
	s_ldl_p	Metabolome	PhenoAge	-0.22021	0.226701	-0.97135	0.331788	0.001852
	xl_hdl_c	Metabolome	PhenoAge	0.236312	0.23321	1.0133	0.311344	0.001852
	xl_hdl_fc	Metabolome	PhenoAge	0.312315	0.243162	1.28439	0.199521	0.001852
	xl_hdl_pl	Metabolome	PhenoAge	0.166283	0.255009	0.652066	0.514619	0.001852
	xl_hdl_tg	Metabolome	PhenoAge	-0.4145	0.242127	-1.71192	0.087452	0.001852
	xl_hdl_ce	Metabolome	PhenoAge	0.202109	0.231126	0.874452	0.382237	0.001852
	xl_hdl_l	Metabolome	PhenoAge	0.203143	0.245372	0.827898	0.408071	0.001852
	xl_hdl_p	Metabolome	PhenoAge	0.195443	0.249646	0.782879	0.43402	0.001852
	l_hdl_c	Metabolome	PhenoAge	-0.07329	0.267171	-0.27433	0.783931	0.001852
	l_hdl_fc	Metabolome	PhenoAge	-0.07825	0.268552	-0.29139	0.770862	0.001852
	l_hdl_pl	Metabolome	PhenoAge	-0.30103	0.273756	-1.09964	0.271964	0.001852
	l_hdl_ce	Metabolome	PhenoAge	-0.05789	0.265681	-0.21789	0.827594	0.001852
	l_hdl_l	Metabolome	PhenoAge	-0.2081	0.272541	-0.76357	0.445446	0.001852
	l_hdl_p	Metabolome	PhenoAge	-0.24646	0.273688	-0.90052	0.368233	0.001852
	m_hdl_c	Metabolome	PhenoAge	-0.52678	0.241751	-2.17903	0.029735	0.001852
	m_hdl_fc	Metabolome	PhenoAge	-0.50782	0.246605	-2.05924	0.039922	0.001852
	m_hdl_pl	Metabolome	PhenoAge	-0.4774	0.247509	-1.92882	0.054245	0.001852
	m_hdl_ce	Metabolome	PhenoAge	-0.51496	0.240381	-2.14227	0.032591	0.001852
	m_hdl_l	Metabolome	PhenoAge	-0.51735	0.244555	-2.11549	0.034817	0.001852
	m_hdl_p	Metabolome	PhenoAge	-0.49669	0.244546	-2.03108	0.042705	0.001852
	s_hdl_tg	Metabolome	PhenoAge	-0.11524	0.221188	-0.521	0.602569	0.001852
	s_hdl_l	Metabolome	PhenoAge	-0.19816	0.220923	-0.89696	0.370117	0.001852
	s_hdl_p	Metabolome	PhenoAge	-0.21764	0.221083	-0.98445	0.325309	0.001852
	xxl_vldl_tg	Metabolome	PhenoAge	0.031801	0.217018	0.146536	0.883551	0.001852
	vldl_tg	Metabolome	PhenoAge	-0.2312	0.223103	-1.0363	0.300497	0.001852
	idl_tg	Metabolome	PhenoAge	-0.08066	0.229126	-0.35204	0.724937	0.001852
	idl_c	Metabolome	PhenoAge	-0.20982	0.22371	-0.93792	0.348683	0.001852
	ldl_c	Metabolome	PhenoAge	-0.23751	0.223995	-1.06032	0.289448	0.001852
	hdl_c	Metabolome	PhenoAge	-0.20342	0.261901	-0.7767	0.437662	0.001852
	serum_tg	Metabolome	PhenoAge	-0.22106	0.223858	-0.98748	0.323823	0.001852
	serum_c	Metabolome	PhenoAge	-0.20964	0.228967	-0.91558	0.360273	0.001852
	vldl_d	Metabolome	PhenoAge	-0.23031	0.217301	-1.05985	0.289659	0.001852
	ldl_d	Metabolome	PhenoAge	-0.05098	0.218053	-0.2338	0.815226	0.001852
	hdl_d	Metabolome	PhenoAge	-0.12868	0.268727	-0.47886	0.63223	0.001852
	vldl_tg_efr	Metabolome	PhenoAge	-0.21669	0.224066	-0.96707	0.333915	0.001852
	idl_c_efr	Metabolome	PhenoAge	-0.28293	0.22587	-1.25261	0.210856	0.001852
	ldl_c_efr	Metabolome	PhenoAge	-0.21268	0.222503	-0.95585	0.339553	0.001852
	hdl2_c	Metabolome	PhenoAge	-0.20069	0.262709	-0.76392	0.445237	0.001852
	apoa1	Metabolome	PhenoAge	-0.19304	0.222156	-0.86892	0.385263	0.001852
	apob	Metabolome	PhenoAge	-0.21164	0.224132	-0.94429	0.345419	0.001852
	apobtoapoa1	Metabolome	PhenoAge	-0.17053	0.241059	-0.70741	0.479595	0.001852
	hdl3_c	Metabolome	PhenoAge	-0.33756	0.211505	-1.596	0.111046	0.001852
	bohbut	Metabolome	PhenoAge	0.449742	0.213787	2.1037	0.03584	0.001852
	ace	Metabolome	PhenoAge	-0.06984	0.21482	-0.32511	0.745214	0.001852
	acace	Metabolome	PhenoAge	0.252777	0.216975	1.165	0.244501	0.001852
	ala	Metabolome	PhenoAge	-0.22511	0.216109	-1.04166	0.298006	0.001852
	mobch2	Metabolome	PhenoAge	-0.2444	0.215774	-1.13269	0.257827	0.001852
	mobch3	Metabolome	PhenoAge	-0.20283	0.231269	-0.87703	0.380836	0.001852
	cit	Metabolome	PhenoAge	-0.31209	0.218793	-1.4264	0.154296	0.001852
	crea	Metabolome	PhenoAge	-0.26976	0.262536	-1.0275	0.304621	0.001852
	mobch	Metabolome	PhenoAge	-0.25974	0.229043	-1.134	0.257266	0.001852
	glc	Metabolome	PhenoAge	0.114511	0.229417	0.499139	0.617872	0.001852
	gln	Metabolome	PhenoAge	-0.21253	0.246973	-0.86052	0.38986	0.001852
	glol	Metabolome	PhenoAge	0.635043	0.215255	2.95019	0.003305	0.001852
	ile	Metabolome	PhenoAge	-0.17867	0.247242	-0.72266	0.470186	0.001852
	lac	Metabolome	PhenoAge	0.507732	0.216361	2.34669	0.019281	0.001852
	leu	Metabolome	PhenoAge	0.066327	0.234734	0.282564	0.777613	0.001852
	phe	Metabolome	PhenoAge	0.451426	0.223781	2.01727	0.044152	0.001852
	pyr	Metabolome	PhenoAge	0.611108	0.21329	2.86516	0.004322	0.001852
	tyr	Metabolome	PhenoAge	-0.43645	0.227411	-1.9192	0.055466	0.001852
	urea	Metabolome	PhenoAge	-0.39822	0.210882	-1.88835	0.0595	0.001852
	val	Metabolome	PhenoAge	-0.31017	0.267355	-1.16016	0.246465	0.001852
	ldl_friedewald	Metabolome	PhenoAge	-0.21101	0.221683	-0.95185	0.341573	0.001852
	EstC	Metabolome	PhenoAge	-0.40939	0.22942	-1.78444	0.074894	0.001852
	FreeC	Metabolome	PhenoAge	-0.44156	0.22899	-1.9283	0.054316	0.001852
	FAw3	Metabolome	PhenoAge	-0.2533	0.225165	-1.12495	0.261079	0.001852
	FAw6	Metabolome	PhenoAge	-0.38704	0.225537	-1.71609	0.086684	0.001852
	FAw79S	Metabolome	PhenoAge	-0.33214	0.222775	-1.49093	0.136528	0.001852
	TotFA	Metabolome	PhenoAge	-0.3424	0.225566	-1.51796	0.129572	0.001852
	la	Metabolome	PhenoAge	-0.4051	0.226123	-1.79148	0.073746	0.001852
	otPUFA	Metabolome	PhenoAge	-0.36269	0.229606	-1.5796	0.114747	0.001852
	dha	Metabolome	PhenoAge	-0.37537	0.246272	-1.52422	0.128001	0.001852
	mufa	Metabolome	PhenoAge	-0.31048	0.220614	-1.40734	0.159867	0.001852
	TotPG	Metabolome	PhenoAge	-0.39626	0.23595	-1.67942	0.093611	0.001852
	pc	Metabolome	PhenoAge	-0.56503	0.238063	-2.37346	0.01795	0.001852
	sm	Metabolome	PhenoAge	-0.43369	0.229188	-1.89231	0.058951	0.001852
	FAw3toFA	Metabolome	PhenoAge	-0.07951	0.215609	-0.36877	0.712434	0.001852
	FAw6toFA	Metabolome	PhenoAge	-0.25087	0.217378	-1.15406	0.248955	0.001852
	FAw79StoFA	Metabolome	PhenoAge	-0.10112	0.217738	-0.46442	0.642524	0.001852
	CH2inFA	Metabolome	PhenoAge	-0.03218	0.213626	-0.15062	0.88033	0.001852
	TGtoPG	Metabolome	PhenoAge	-0.16935	0.225061	-0.75247	0.452073	0.001852
	CH2toDB	Metabolome	PhenoAge	-0.24761	0.21265	-1.1644	0.244751	0.001852
	DBinFA	Metabolome	PhenoAge	-0.14175	0.218283	-0.6494	0.516341	0.001852
	BIStoDB	Metabolome	PhenoAge	-0.21774	0.213996	-1.0175	0.309351	0.001852
	BIStoFA	Metabolome	PhenoAge	-0.13858	0.217427	-0.63734	0.524156	0.001852
	FALen	Metabolome	PhenoAge	0.022804	0.218665	0.104288	0.916977	0.001852
	LAtoFA	Metabolome	PhenoAge	-0.12733	0.218746	-0.58207	0.560745	0.001852
	MUFAtoFA	Metabolome	PhenoAge	-0.00471	0.21638	-0.02177	0.982638	0.001852
	DHAtoFA	Metabolome	PhenoAge	-0.2174	0.239641	-0.90719	0.364688	0.001852
	age0_2006	Exposome	PhenoAge	0.224222	0.215631	1.03984	0.298833	0.001923
	age10_2006	Exposome	PhenoAge	0.352077	0.211814	1.6622	0.096979	0.001923
	age20_2006	Exposome	PhenoAge	-0.49974	0.203245	-2.45881	0.014205	0.001923
	age30_2006	Exposome	PhenoAge	-0.37266	0.21734	-1.71466	0.086941	0.001923
	age40_2006	Exposome	PhenoAge	0.043696	0.207954	0.210124	0.833639	0.001923
	age50_2006	Exposome	PhenoAge	0.515865	0.2061	2.50298	0.012566	0.001923
	age60_2006	Exposome	PhenoAge	0.395064	0.218783	1.80574	0.071486	0.001923
	age70_2006	Exposome	PhenoAge	0.263452	0.214906	1.22589	0.220718	0.001923
	age80_2006	Exposome	PhenoAge	0.172586	0.21386	0.807006	0.419977	0.001923
	age90_2006	Exposome	PhenoAge	0.191331	0.209711	0.912357	0.361929	0.001923
	under66_2006	Exposome	PhenoAge	-0.2875	0.215659	-1.33312	0.182998	0.001923
	over66_2006	Exposome	PhenoAge	0.287573	0.21566	1.33346	0.182888	0.001923
	under18_2006	Exposome	PhenoAge	0.288131	0.213024	1.35258	0.176689	0.001923
	over18_2006	Exposome	PhenoAge	-0.2879	0.213031	-1.35143	0.177056	0.001923
	edu1_2006	Exposome	PhenoAge	0.465466	0.216016	2.15478	0.031591	0.001923
	edu2_2006	Exposome	PhenoAge	-0.03065	0.21121	-0.1451	0.88468	0.001923
	edu3_2006	Exposome	PhenoAge	0.141203	0.216213	0.653076	0.513959	0.001923
	edu4_2006	Exposome	PhenoAge	-0.31816	0.220163	-1.44509	0.148996	0.001923
	edu5_2006	Exposome	PhenoAge	-0.61827	0.215677	-2.86665	0.004299	0.001923
	edu6_2006	Exposome	PhenoAge	-0.54544	0.211934	-2.57365	0.010299	0.001923
	unemp_2006	Exposome	PhenoAge	0.516971	0.220276	2.34693	0.019284	0.001923
	unemp2554_2006	Exposome	PhenoAge	0.405414	0.218854	1.85244	0.064483	0.001923
	unemp55_2006	Exposome	PhenoAge	0.479089	0.221321	2.16468	0.030836	0.001923
	unemp1824_2006	Exposome	PhenoAge	0.562894	0.229788	2.44962	0.014634	0.001923
	unempm_2006	Exposome	PhenoAge	0.34289	0.220553	1.55469	0.120594	0.001923
	unempw_2006	Exposome	PhenoAge	0.65027	0.220639	2.94722	0.003344	0.001923
	background1_2006	Exposome	PhenoAge	-0.29629	0.218701	-1.35479	0.176022	0.001923
	background2_2006	Exposome	PhenoAge	-0.35957	0.213319	-1.68559	0.092387	0.001923
	fcitizen_2006	Exposome	PhenoAge	-0.3715	0.211452	-1.7569	0.079428	0.001923
	evluth_2006	Exposome	PhenoAge	0.594534	0.217998	2.72724	0.006585	0.001923
	other_2006	Exposome	PhenoAge	-0.00822	0.221235	-0.03717	0.970365	0.001923
	type1_2006	Exposome	PhenoAge	-0.18556	0.211184	-0.87866	0.379922	0.001923
	type2_2006	Exposome	PhenoAge	0.155117	0.211784	0.73243	0.464182	0.001923
	type3_2006	Exposome	PhenoAge	0.186695	0.21389	0.872854	0.383087	0.001923
	type4_2006	Exposome	PhenoAge	0.196642	0.214369	0.917305	0.359348	0.001923
	type5_2006	Exposome	PhenoAge	-0.09335	0.217298	-0.42958	0.667655	0.001923
	finsa_2006	Exposome	PhenoAge	0.153523	0.217144	0.707012	0.479839	0.001923
	swe_2006	Exposome	PhenoAge	-0.02938	0.216888	-0.13545	0.892305	0.001923
	quartile1_2006	Exposome	PhenoAge	0.196929	0.216079	0.911375	0.362468	0.001923
	quartile2_2006	Exposome	PhenoAge	0.13307	0.214384	0.620711	0.535022	0.001923
	quartile3_2006	Exposome	PhenoAge	0.078897	0.214099	0.368505	0.712625	0.001923
	quartile4_2006	Exposome	PhenoAge	-0.31656	0.219938	-1.43931	0.150619	0.001923
	netmig_2006	Exposome	PhenoAge	-0.28397	0.203413	-1.39604	0.16319	0.001923
	vote_mun_2004	Exposome	PhenoAge	-0.01979	0.232944	-0.08497	0.932325	0.001923
	crime11_2006	Exposome	PhenoAge	-0.41206	0.219522	-1.87707	0.061025	0.001923
	crime12_2006	Exposome	PhenoAge	-0.57733	0.217639	-2.65269	0.008206	0.001923
	crime13_2006	Exposome	PhenoAge	-0.17996	0.223869	-0.80386	0.421841	0.001923
	crime14_2006	Exposome	PhenoAge	-0.45888	0.221305	-2.07353	0.038583	0.001923
	crime15_2006	Exposome	PhenoAge	0.164209	0.219361	0.748581	0.454423	0.001923
	crime16_2006	Exposome	PhenoAge	0.002236	0.235728	0.009484	0.992437	0.001923
	crime02_2006	Exposome	PhenoAge	0.217334	0.224975	0.966035	0.334491	0.001923
	vote_par_2007	Exposome	PhenoAge	-0.50253	0.219896	-2.28531	0.022659	0.001923
	built_isa_100_2006	Exposome	PhenoAge	-0.3283	0.214166	-1.53294	0.125796	0.001923
	built_isa_300_2006	Exposome	PhenoAge	-0.42105	0.21157	-1.99012	0.047012	0.001923
	built_isa_500_2006	Exposome	PhenoAge	-0.53077	0.212001	-2.50363	0.012548	0.001923
	dist_green_clc_2006	Exposome	PhenoAge	-0.13058	0.214723	-0.60815	0.54332	0.001923
	size_green_clc_2006	Exposome	PhenoAge	0.178829	0.217146	0.82354	0.410533	0.001923
	dist_blue_clc_2006	Exposome	PhenoAge	0.161234	0.218691	0.737271	0.461261	0.001923
	size_blue_clc_2006	Exposome	PhenoAge	-0.65668	0.211488	-3.10506	0.001991	0.001923
	treecover_2005_100	Exposome	PhenoAge	0.075926	0.223346	0.339946	0.73403	0.001923
	treecover_2005_300	Exposome	PhenoAge	-0.06654	0.225223	-0.29542	0.76779	0.001923
	treecover_2005_500	Exposome	PhenoAge	-0.00853	0.225377	-0.03786	0.969817	0.001923
	gaming	Lifestyle	PhenoAge	0.207099	0.428554	0.483251	0.6291	0.003846
	watching_videos	Lifestyle	PhenoAge	0.495985	0.399103	1.24275	0.214439	0.003846
	instrument_playing	Lifestyle	PhenoAge	0.477412	0.488054	0.978194	0.328363	0.003846
	reading	Lifestyle	PhenoAge	-0.06405	0.400694	-0.15985	0.873052	0.003846
	vocational_degree	Lifestyle	PhenoAge	-0.52255	0.452339	-1.15522	0.248445	0.003846
	going_out	Lifestyle	PhenoAge	0.350201	0.396327	0.883617	0.377259	0.003846
	going_to_dances	Lifestyle	PhenoAge	0.788073	0.479551	1.64336	0.100828	0.003846
	taking_part_in_clubs	Lifestyle	PhenoAge	0.627877	0.582786	1.07737	0.281756	0.003846
	going_to_fast_foods	Lifestyle	PhenoAge	-1.06683	0.442094	-2.41314	0.016126	0.003846
	going_to_bars	Lifestyle	PhenoAge	0.444129	0.420234	1.05686	0.290988	0.003846
	alcohol_use	Lifestyle	PhenoAge	-0.17844	0.49999	-0.35689	0.721298	0.003846
	drinking_to_intoxication	Lifestyle	PhenoAge	0.545179	0.443621	1.22893	0.219568	0.003846
	SSC5D	Proteome	DunedinPACE	0.005094	0.003489	1.46004	0.144805	0.000196
	MASP2	Proteome	DunedinPACE	0.0063	0.003419	1.84239	0.065908	0.000196
	QSOX1	Proteome	DunedinPACE	-0.00705	0.003672	-1.92108	0.055179	0.000196
	CHL1	Proteome	DunedinPACE	-0.00772	0.003766	-2.04965	0.04081	0.000196
	PODXL	Proteome	DunedinPACE	-0.00452	0.003624	-1.24717	0.212824	0.000196
	FCN1	Proteome	DunedinPACE	0.007569	0.003348	2.26092	0.024145	0.000196
	NRP1	Proteome	DunedinPACE	-0.00882	0.003473	-2.53885	0.011379	0.000196
	APOL1	Proteome	DunedinPACE	0.006484	0.003893	1.66571	0.096267	0.000196
	ARPC1B	Proteome	DunedinPACE	0.001907	0.00334	0.570805	0.568358	0.000196
	ADAMDEC1	Proteome	DunedinPACE	-0.00277	0.003324	-0.83271	0.405378	0.000196
	TGOLN2	Proteome	DunedinPACE	-0.00279	0.003449	-0.80883	0.418931	0.000196
	B4GAT1	Proteome	DunedinPACE	0.005002	0.00321	1.55807	0.119819	0.000196
	CALU	Proteome	DunedinPACE	0.006138	0.003345	1.8352	0.066993	0.000196
	CD5L	Proteome	DunedinPACE	0.00476	0.003628	1.31209	0.189964	0.000196
	ICOSLG	Proteome	DunedinPACE	-0.00072	0.003354	-0.21509	0.829776	0.000196
	PGLYRP1	Proteome	DunedinPACE	0.011575	0.003272	3.53714	0.000438	0.000196
	FCN3	Proteome	DunedinPACE	-0.00845	0.003874	-2.18037	0.029596	0.000196
	ATRN	Proteome	DunedinPACE	0.001364	0.003542	0.385029	0.700346	0.000196
	ENDOD1	Proteome	DunedinPACE	0.002072	0.003406	0.608407	0.543149	0.000196
	CLSTN1	Proteome	DunedinPACE	-0.00475	0.003214	-1.47842	0.13989	0.000196
	APOM	Proteome	DunedinPACE	-0.00757	0.003462	-2.18774	0.02907	0.000196
	H6PD	Proteome	DunedinPACE	-0.0001	0.003403	-0.03023	0.975896	0.000196
	VNN1	Proteome	DunedinPACE	0.006413	0.003669	1.74818	0.080916	0.000196
	IL18BP	Proteome	DunedinPACE	-0.00601	0.003371	-1.78254	0.075183	0.000196
	LDHA	Proteome	DunedinPACE	-0.00149	0.003312	-0.44934	0.653362	0.000196
	SOD1	Proteome	DunedinPACE	0.001622	0.00333	0.486976	0.626461	0.000196
	F13A1	Proteome	DunedinPACE	-0.00011	0.003431	-0.03296	0.973719	0.000196
	EGFR	Proteome	DunedinPACE	0.000909	0.003331	0.272909	0.785021	0.000196
	F2	Proteome	DunedinPACE	0.002313	0.003494	0.661973	0.508232	0.000196
	C1R	Proteome	DunedinPACE	0.000938	0.00322	0.291255	0.770969	0.000196
	F9	Proteome	DunedinPACE	0.005178	0.003458	1.49727	0.134842	0.000196
	F10	Proteome	DunedinPACE	0.000108	0.00358	0.030248	0.975879	0.000196
	CFD	Proteome	DunedinPACE	-0.00647	0.003915	-1.65201	0.099034	0.000196
	PLG	Proteome	DunedinPACE	0.004571	0.003699	1.23575	0.217025	0.000196
	F12	Proteome	DunedinPACE	-0.00248	0.003939	-0.62867	0.529815	0.000196
	CFB	Proteome	DunedinPACE	0.001925	0.003429	0.561554	0.574629	0.000196
	CA1	Proteome	DunedinPACE	-0.01127	0.003316	-3.39687	0.00073	0.000196
	CA2	Proteome	DunedinPACE	-0.0033	0.003279	-1.00692	0.314417	0.000196
	SERPINA3	Proteome	DunedinPACE	0.008966	0.003494	2.56587	0.010524	0.000196
	AGT	Proteome	DunedinPACE	0.011251	0.004023	2.79683	0.005321	0.000196
	C3	Proteome	DunedinPACE	-0.00029	0.003543	-0.08251	0.934264	0.000196
	C5	Proteome	DunedinPACE	0.00571	0.003327	1.7163	0.086655	0.000196
	TIMP1	Proteome	DunedinPACE	0.002569	0.003434	0.748051	0.454723	0.000196
	CST3	Proteome	DunedinPACE	-0.00457	0.003531	-1.29309	0.196482	0.000196
	TGFB1	Proteome	DunedinPACE	3e-05	0.003281	0.009151	0.992702	0.000196
	IGF2	Proteome	DunedinPACE	-0.00536	0.003331	-1.6092	0.108119	0.000196
	HBD	Proteome	DunedinPACE	0.000842	0.003315	0.2541	0.79951	0.000196
	MB	Proteome	DunedinPACE	-0.01125	0.003385	-3.32313	0.000948	0.000196
	COL1A1	Proteome	DunedinPACE	-0.00568	0.00344	-1.65101	0.099291	0.000196
	KRT14	Proteome	DunedinPACE	6.96e-05	0.003271	0.021283	0.983027	0.000196
	APOE	Proteome	DunedinPACE	-0.00806	0.003535	-2.28038	0.022918	0.000196
	APOA2	Proteome	DunedinPACE	-0.00327	0.003559	-0.91954	0.35817	0.000196
	APOC1	Proteome	DunedinPACE	-0.00774	0.003391	-2.28172	0.022855	0.000196
	APOC2	Proteome	DunedinPACE	-0.0008	0.003664	-0.21847	0.827132	0.000196
	APOC3	Proteome	DunedinPACE	-0.00071	0.003424	-0.20814	0.835187	0.000196
	APCS	Proteome	DunedinPACE	0.01366	0.003845	3.55253	0.00041	0.000196
	C1QA	Proteome	DunedinPACE	-0.00456	0.003433	-1.32773	0.184772	0.000196
	C1QB	Proteome	DunedinPACE	-0.00425	0.003436	-1.23627	0.216847	0.000196
	C1QC	Proteome	DunedinPACE	-0.00566	0.003441	-1.64355	0.100796	0.000196
	C9	Proteome	DunedinPACE	0.009615	0.003378	2.84663	0.00458	0.000196
	LRG1	Proteome	DunedinPACE	0.011479	0.003725	3.08161	0.002156	0.000196
	FN1	Proteome	DunedinPACE	-0.00472	0.00369	-1.27818	0.201666	0.000196
	RBP4	Proteome	DunedinPACE	-0.00741	0.003585	-2.06574	0.039261	0.000196
	AMBP	Proteome	DunedinPACE	0.003961	0.003434	1.15355	0.249141	0.000196
	AHSG	Proteome	DunedinPACE	-0.00081	0.003596	-0.22399	0.822841	0.000196
	GC	Proteome	DunedinPACE	0.008905	0.003757	2.37045	0.018075	0.000196
	PPBP	Proteome	DunedinPACE	0.003915	0.003594	1.08943	0.276379	0.000196
	PF4	Proteome	DunedinPACE	0.00224	0.003467	0.646164	0.518413	0.000196
	HPX	Proteome	DunedinPACE	0.000782	0.003787	0.206504	0.836463	0.000196
	ANG	Proteome	DunedinPACE	0.003687	0.003598	1.0249	0.305802	0.000196
	F11	Proteome	DunedinPACE	-0.00183	0.003549	-0.51454	0.607053	0.000196
	KLKB1	Proteome	DunedinPACE	0.001411	0.003466	0.407239	0.683977	0.000196
	SLPI	Proteome	DunedinPACE	-0.00323	0.00325	-0.99354	0.320892	0.000196
	C4BPA	Proteome	DunedinPACE	-0.00508	0.003669	-1.38568	0.166335	0.000196
	VTN	Proteome	DunedinPACE	0.009854	0.003784	2.60374	0.009449	0.000196
	CAT	Proteome	DunedinPACE	-0.0057	0.003365	-1.69244	0.091124	0.000196
	FUCA1	Proteome	DunedinPACE	0.00063	0.003614	0.174354	0.861643	0.000196
	PROC	Proteome	DunedinPACE	-0.0041	0.003477	-1.18057	0.238225	0.000196
	ALDOA	Proteome	DunedinPACE	-0.00264	0.003614	-0.73082	0.465169	0.000196
	APOB	Proteome	DunedinPACE	0.003485	0.003661	0.952044	0.341437	0.000196
	LCAT	Proteome	DunedinPACE	-0.00459	0.003522	-1.30467	0.192484	0.000196
	HRG	Proteome	DunedinPACE	-0.01255	0.003615	-3.47117	0.000553	0.000196
	A1BG	Proteome	DunedinPACE	0.01026	0.003709	2.76646	0.005838	0.000196
	KRT6B	Proteome	DunedinPACE	0.00058	0.003161	0.183512	0.85447	0.000196
	KRT1	Proteome	DunedinPACE	0.000573	0.003313	0.17296	0.862744	0.000196
	VWF	Proteome	DunedinPACE	0.008291	0.003545	2.33902	0.019644	0.000196
	SHBG	Proteome	DunedinPACE	0.012074	0.004786	2.52262	0.011897	0.000196
	GAPDH	Proteome	DunedinPACE	-0.00331	0.003215	-1.0305	0.30325	0.000196
	HLA-A	Proteome	DunedinPACE	0.005824	0.003887	1.49859	0.134532	0.000196
	AMY2A	Proteome	DunedinPACE	-0.0117	0.00341	-3.43093	0.000644	0.000196
	ALDOB	Proteome	DunedinPACE	-0.00612	0.003381	-1.8101	0.070818	0.000196
	APP	Proteome	DunedinPACE	0.001426	0.003397	0.419932	0.674685	0.000196
	APOD	Proteome	DunedinPACE	-0.00725	0.003677	-1.97248	0.049002	0.000196
	ITGB3	Proteome	DunedinPACE	0.003831	0.003444	1.11232	0.266443	0.000196
	SERPINE1	Proteome	DunedinPACE	0.001193	0.003399	0.350826	0.725844	0.000196
	SERPINA5	Proteome	DunedinPACE	-0.00738	0.003744	-1.96971	0.04931	0.000196
	SERPING1	Proteome	DunedinPACE	-0.00699	0.003691	-1.89321	0.058793	0.000196
	CFI	Proteome	DunedinPACE	-3.96e-07	0.003452	-0.00011	0.999908	0.000196
	F13B	Proteome	DunedinPACE	0.002064	0.003543	0.582603	0.560372	0.000196
	MPO	Proteome	DunedinPACE	0.007083	0.003408	2.07841	0.038095	0.000196
	ICAM1	Proteome	DunedinPACE	0.00928	0.003541	2.62086	0.008983	0.000196
	REG1A	Proteome	DunedinPACE	0.000562	0.003359	0.167412	0.867106	0.000196
	SERPINA7	Proteome	DunedinPACE	0.006189	0.003936	1.57234	0.116384	0.000196
	SERPIND1	Proteome	DunedinPACE	0.005597	0.003619	1.54653	0.122494	0.000196
	ITGB1	Proteome	DunedinPACE	-0.00639	0.003449	-1.85124	0.064643	0.000196
	BCHE	Proteome	DunedinPACE	-0.00534	0.00402	-1.3279	0.184691	0.000196
	GSN	Proteome	DunedinPACE	-0.00936	0.003654	-2.56142	0.010665	0.000196
	C2	Proteome	DunedinPACE	0.007027	0.003495	2.01025	0.044838	0.000196
	S100A9	Proteome	DunedinPACE	0.012493	0.003363	3.71508	0.000223	0.000196
	APOA4	Proteome	DunedinPACE	-0.00812	0.003737	-2.1741	0.030066	0.000196
	CKM	Proteome	DunedinPACE	0.001967	0.003292	0.597508	0.550419	0.000196
	ENO1	Proteome	DunedinPACE	-0.00056	0.003288	-0.17043	0.86473	0.000196
	LDHB	Proteome	DunedinPACE	-0.01039	0.003361	-3.09224	0.00208	0.000196
	PROS1	Proteome	DunedinPACE	-0.00946	0.003758	-2.51645	0.01211	0.000196
	P4HB	Proteome	DunedinPACE	-0.00223	0.003282	-0.68006	0.496753	0.000196
	ASGR2	Proteome	DunedinPACE	-0.00078	0.003355	-0.23171	0.816842	0.000196
	CSF1R	Proteome	DunedinPACE	-0.00418	0.003531	-1.18357	0.237031	0.000196
	CTSD	Proteome	DunedinPACE	0.005976	0.003357	1.78035	0.075556	0.000196
	C8A	Proteome	DunedinPACE	-0.00496	0.003521	-1.40846	0.15949	0.000196
	C8B	Proteome	DunedinPACE	-0.00417	0.00342	-1.22064	0.222696	0.000196
	GP1BA	Proteome	DunedinPACE	-0.00188	0.003763	-0.50068	0.616773	0.000196
	C8G	Proteome	DunedinPACE	-0.00227	0.003589	-0.63221	0.52748	0.000196
	TUBB	Proteome	DunedinPACE	-0.00486	0.003281	-1.47978	0.139496	0.000196
	PSAP	Proteome	DunedinPACE	-0.00525	0.003326	-1.57701	0.115341	0.000196
	PFN1	Proteome	DunedinPACE	-0.00118	0.003347	-0.35249	0.724601	0.000196
	UMOD	Proteome	DunedinPACE	-0.00916	0.003518	-2.60247	0.009478	0.000196
	LAMB1	Proteome	DunedinPACE	-0.00884	0.003372	-2.62288	0.008951	0.000196
	TPM2	Proteome	DunedinPACE	-0.00377	0.003308	-1.14069	0.254488	0.000196
	THBS1	Proteome	DunedinPACE	0.000822	0.00345	0.238143	0.811853	0.000196
	RNASE1	Proteome	DunedinPACE	0.000608	0.003505	0.173529	0.862294	0.000196
	COL1A2	Proteome	DunedinPACE	-0.00354	0.003272	-1.08211	0.279691	0.000196
	SERPINA6	Proteome	DunedinPACE	0.00875	0.004034	2.16895	0.030469	0.000196
	HSP90AB1	Proteome	DunedinPACE	-0.00425	0.003277	-1.29811	0.19479	0.000196
	MMP2	Proteome	DunedinPACE	-0.01298	0.003496	-3.71157	0.000225	0.000196
	SOD3	Proteome	DunedinPACE	-0.01064	0.003661	-2.90703	0.003776	0.000196
	CTSG	Proteome	DunedinPACE	-0.00481	0.003298	-1.45807	0.145377	0.000196
	MGP	Proteome	DunedinPACE	-0.00826	0.003588	-2.30232	0.021642	0.000196
	ITGA2B	Proteome	DunedinPACE	-0.00206	0.003361	-0.61208	0.540722	0.000196
	LPA	Proteome	DunedinPACE	0.00197	0.003285	0.599801	0.548884	0.000196
	CD14	Proteome	DunedinPACE	0.0047	0.00342	1.37445	0.169814	0.000196
	CFH	Proteome	DunedinPACE	0.005334	0.003758	1.41938	0.15628	0.000196
	SERPINF2	Proteome	DunedinPACE	-0.00865	0.003412	-2.53418	0.011525	0.000196
	F7	Proteome	DunedinPACE	-0.0025	0.003446	-0.72428	0.469184	0.000196
	KRT16	Proteome	DunedinPACE	-0.00269	0.003204	-0.83874	0.401998	0.000196
	IL6R	Proteome	DunedinPACE	-0.00261	0.003413	-0.76388	0.445236	0.000196
	DBH	Proteome	DunedinPACE	-0.00351	0.003747	-0.93706	0.349085	0.000196
	SPARC	Proteome	DunedinPACE	-0.0006	0.003662	-0.16288	0.870665	0.000196
	C1S	Proteome	DunedinPACE	-0.00355	0.003598	-0.98597	0.324524	0.000196
	LTA4H	Proteome	DunedinPACE	0.009378	0.003317	2.82693	0.004868	0.000196
	C4A	Proteome	DunedinPACE	0.010658	0.00356	2.99382	0.002865	0.000196
	C4B	Proteome	DunedinPACE	0.002425	0.00354	0.685027	0.49358	0.000196
	SAA1	Proteome	DunedinPACE	0.007587	0.00344	2.20549	0.027822	0.000196
	SAA2	Proteome	DunedinPACE	0.003992	0.003588	1.11248	0.26637	0.000196
	SRGN	Proteome	DunedinPACE	0.003071	0.003386	0.907063	0.364747	0.000196
	RNASE2	Proteome	DunedinPACE	0.002536	0.003494	0.725771	0.468262	0.000196
	PTPRF	Proteome	DunedinPACE	0.002669	0.003173	0.841105	0.400688	0.000196
	C7	Proteome	DunedinPACE	-0.00234	0.00379	-0.61876	0.536293	0.000196
	TFPI	Proteome	DunedinPACE	-0.0055	0.003508	-1.5673	0.117548	0.000196
	PF4V1	Proteome	DunedinPACE	-0.00271	0.003426	-0.79084	0.429345	0.000196
	KIT	Proteome	DunedinPACE	-0.00786	0.003535	-2.22396	0.026525	0.000196
	CLU	Proteome	DunedinPACE	-0.00314	0.003295	-0.95417	0.340409	0.000196
	HSPA5	Proteome	DunedinPACE	0.004226	0.003326	1.27071	0.204344	0.000196
	LAMC1	Proteome	DunedinPACE	-0.00436	0.003375	-1.29215	0.196808	0.000196
	HSPA8	Proteome	DunedinPACE	-0.00054	0.003317	-0.16235	0.871089	0.000196
	MBL2	Proteome	DunedinPACE	-0.00401	0.003714	-1.07846	0.281244	0.000196
	LAMP1	Proteome	DunedinPACE	0.000863	0.003473	0.248407	0.803902	0.000196
	FGFR1	Proteome	DunedinPACE	-0.00452	0.003228	-1.39982	0.162167	0.000196
	CETP	Proteome	DunedinPACE	-0.0032	0.003509	-0.91266	0.36178	0.000196
	IGF2R	Proteome	DunedinPACE	0.000373	0.003405	0.109676	0.912703	0.000196
	COL6A1	Proteome	DunedinPACE	-0.00135	0.003411	-0.3968	0.691653	0.000196
	COL6A3	Proteome	DunedinPACE	-0.00669	0.003339	-2.00468	0.045462	0.000196
	F5	Proteome	DunedinPACE	-0.00698	0.003656	-1.90989	0.056598	0.000196
	ACE	Proteome	DunedinPACE	-0.0002	0.003623	-0.0554	0.955835	0.000196
	CDH1	Proteome	DunedinPACE	-0.00265	0.003409	-0.77753	0.437155	0.000196
	PEPD	Proteome	DunedinPACE	-0.004	0.00342	-1.16914	0.242817	0.000196
	LAMP2	Proteome	DunedinPACE	0.005399	0.003402	1.58708	0.113043	0.000196
	NCAM1	Proteome	DunedinPACE	0.000552	0.003645	0.151373	0.879735	0.000196
	ICAM2	Proteome	DunedinPACE	-0.00058	0.003621	-0.16064	0.872432	0.000196
	KRT10	Proteome	DunedinPACE	-0.00294	0.003302	-0.89029	0.373691	0.000196
	KRT13	Proteome	DunedinPACE	-0.0012	0.003217	-0.37228	0.709832	0.000196
	C6	Proteome	DunedinPACE	-0.0011	0.003546	-0.30953	0.757022	0.000196
	PRG2	Proteome	DunedinPACE	-0.00279	0.003521	-0.7918	0.428784	0.000196
	LCP1	Proteome	DunedinPACE	0.001222	0.003315	0.368498	0.712639	0.000196
	SELL	Proteome	DunedinPACE	-0.00418	0.003627	-1.15305	0.249327	0.000196
	CD99	Proteome	DunedinPACE	-0.01065	0.003263	-3.26422	0.001165	0.000196
	PRKCSH	Proteome	DunedinPACE	-0.00241	0.003249	-0.74181	0.458524	0.000196
	NID1	Proteome	DunedinPACE	0.001241	0.003374	0.367799	0.713159	0.000196
	PKM	Proteome	DunedinPACE	-0.00756	0.003411	-2.21512	0.027159	0.000196
	HSP90B1	Proteome	DunedinPACE	-0.00391	0.003542	-1.10333	0.270315	0.000196
	ANPEP	Proteome	DunedinPACE	-0.0007	0.00346	-0.20255	0.839558	0.000196
	PVR	Proteome	DunedinPACE	0.011763	0.003718	3.16369	0.001632	0.000196
	CPN1	Proteome	DunedinPACE	0.001521	0.003845	0.395601	0.692533	0.000196
	B4GALT1	Proteome	DunedinPACE	-0.00558	0.003317	-1.68144	0.093228	0.000196
	NA	Proteome	DunedinPACE	0.003777	0.003266	1.15654	0.247966	0.000196
	TIMP2	Proteome	DunedinPACE	-0.00776	0.003488	-2.22349	0.026551	0.000196
	CD44	Proteome	DunedinPACE	0.005076	0.003471	1.46223	0.144216	0.000196
	SELP	Proteome	DunedinPACE	-0.0012	0.003333	-0.3598	0.71913	0.000196
	ACAN	Proteome	DunedinPACE	0.005623	0.003416	1.64597	0.100316	0.000196
	FAH	Proteome	DunedinPACE	-0.00336	0.003359	-1.00056	0.317474	0.000196
	ENG	Proteome	DunedinPACE	-0.00856	0.003403	-2.51576	0.01216	0.000196
	IGFBP3	Proteome	DunedinPACE	-0.01132	0.003438	-3.29224	0.001051	0.000196
	IGFBP2	Proteome	DunedinPACE	-0.00428	0.003473	-1.23197	0.218455	0.000196
	VCL	Proteome	DunedinPACE	-0.00172	0.003401	-0.50542	0.61345	0.000196
	LBP	Proteome	DunedinPACE	0.005815	0.003446	1.68775	0.091976	0.000196
	PAM	Proteome	DunedinPACE	-0.00264	0.003217	-0.82014	0.412507	0.000196
	CDH2	Proteome	DunedinPACE	0.004641	0.003239	1.43259	0.152551	0.000196
	VCAM1	Proteome	DunedinPACE	-0.00388	0.003582	-1.08449	0.278571	0.000196
	ITIH2	Proteome	DunedinPACE	-0.00257	0.003548	-0.72313	0.46987	0.000196
	ITIH1	Proteome	DunedinPACE	0.000702	0.003506	0.200145	0.841433	0.000196
	CR2	Proteome	DunedinPACE	-4.89e-05	0.003707	-0.01319	0.98948	0.000196
	PZP	Proteome	DunedinPACE	0.01104	0.004315	2.55868	0.010747	0.000196
	C4BPB	Proteome	DunedinPACE	-0.00101	0.003738	-0.27034	0.786991	0.000196
	FLG	Proteome	DunedinPACE	-0.00158	0.003278	-0.48072	0.630907	0.000196
	FLNA	Proteome	DunedinPACE	-0.00124	0.003418	-0.36269	0.716967	0.000196
	CD9	Proteome	DunedinPACE	0.003568	0.00341	1.04651	0.295748	0.000196
	TNXB	Proteome	DunedinPACE	-0.01296	0.00354	-3.66031	0.000274	0.000196
	GPX3	Proteome	DunedinPACE	-0.00658	0.003502	-1.8782	0.060837	0.000196
	IGFBP4	Proteome	DunedinPACE	0.005891	0.003621	1.62673	0.104312	0.000196
	CPN2	Proteome	DunedinPACE	0.00243	0.003838	0.633053	0.526928	0.000196
	PROZ	Proteome	DunedinPACE	0.001079	0.003828	0.281827	0.778172	0.000196
	MRC1	Proteome	DunedinPACE	0.003689	0.003281	1.12435	0.261347	0.000196
	FBLN1	Proteome	DunedinPACE	-0.00738	0.00347	-2.12771	0.033771	0.000196
	PTPRG	Proteome	DunedinPACE	-0.00701	0.003589	-1.95327	0.051272	0.000196
	CFL1	Proteome	DunedinPACE	-0.00283	0.003401	-0.8311	0.406254	0.000196
	LAMA2	Proteome	DunedinPACE	0.000429	0.00335	0.12805	0.898155	0.000196
	IGFBP6	Proteome	DunedinPACE	-0.00523	0.003593	-1.4544	0.146371	0.000196
	TNC	Proteome	DunedinPACE	-0.00574	0.003509	-1.6369	0.102188	0.000196
	AZGP1	Proteome	DunedinPACE	-0.00832	0.00366	-2.27415	0.023296	0.000196
	CTSS	Proteome	DunedinPACE	0.004999	0.003363	1.48631	0.137733	0.000196
	MSN	Proteome	DunedinPACE	-0.00056	0.003416	-0.16516	0.868877	0.000196
	MST1	Proteome	DunedinPACE	-0.00291	0.003531	-0.82507	0.409646	0.000196
	STOM	Proteome	DunedinPACE	0.008635	0.003371	2.56134	0.010675	0.000196
	PON1	Proteome	DunedinPACE	-0.00699	0.00364	-1.92053	0.055238	0.000196
	DPP4	Proteome	DunedinPACE	-0.01317	0.003614	-3.64372	0.000292	0.000196
	CALR	Proteome	DunedinPACE	-0.00667	0.003203	-2.08324	0.037717	0.000196
	CFP	Proteome	DunedinPACE	-0.00279	0.003614	-0.77109	0.440961	0.000196
	GRN	Proteome	DunedinPACE	0.00702	0.003466	2.02561	0.043233	0.000196
	CCN2	Proteome	DunedinPACE	-0.00865	0.003282	-2.63584	0.008625	0.000196
	TKT	Proteome	DunedinPACE	-0.00513	0.003529	-1.45261	0.146847	0.000196
	BLVRB	Proteome	DunedinPACE	0.001642	0.003271	0.501975	0.615884	0.000196
	PDIA3	Proteome	DunedinPACE	-0.00881	0.003247	-2.71396	0.006859	0.000196
	PRDX2	Proteome	DunedinPACE	-0.00582	0.003256	-1.78673	0.074537	0.000196
	ICAM3	Proteome	DunedinPACE	-0.0003	0.00348	-0.08535	0.932014	0.000196
	CDH5	Proteome	DunedinPACE	0.001232	0.00373	0.330184	0.741369	0.000196
	MAN1A1	Proteome	DunedinPACE	-0.0055	0.003454	-1.59211	0.111874	0.000196
	RNASE4	Proteome	DunedinPACE	-0.0021	0.003501	-0.6011	0.547996	0.000196
	PRSS3	Proteome	DunedinPACE	-0.00442	0.003672	-1.20463	0.228794	0.000196
	THBS4	Proteome	DunedinPACE	-0.01267	0.003577	-3.54159	0.000428	0.000196
	KRT9	Proteome	DunedinPACE	0.006011	0.003271	1.83731	0.066697	0.000196
	SAA4	Proteome	DunedinPACE	0.004164	0.003508	1.18704	0.23567	0.000196
	FBN1	Proteome	DunedinPACE	-0.00176	0.003415	-0.51558	0.606336	0.000196
	IGFALS	Proteome	DunedinPACE	-0.0031	0.003512	-0.88251	0.377867	0.000196
	KRT2	Proteome	DunedinPACE	0.001182	0.003266	0.362023	0.717474	0.000196
	FLT4	Proteome	DunedinPACE	0.004244	0.003335	1.27264	0.203661	0.000196
	SERPINF1	Proteome	DunedinPACE	-0.00661	0.00369	-1.79214	0.073594	0.000196
	CFHR2	Proteome	DunedinPACE	-0.00302	0.003772	-0.80084	0.423538	0.000196
	COL18A1	Proteome	DunedinPACE	-0.00309	0.003431	-0.90147	0.367697	0.000196
	IL6ST	Proteome	DunedinPACE	-0.00148	0.00339	-0.43688	0.66237	0.000196
	GP5	Proteome	DunedinPACE	0.002732	0.003439	0.794248	0.42736	0.000196
	PTGDS	Proteome	DunedinPACE	-0.0069	0.003491	-1.97653	0.048558	0.000196
	MCAM	Proteome	DunedinPACE	-0.01199	0.003525	-3.40088	0.000717	0.000196
	BTD	Proteome	DunedinPACE	-0.0008	0.003552	-0.22587	0.821375	0.000196
	AFM	Proteome	DunedinPACE	-0.00255	0.00356	-0.71598	0.474275	0.000196
	SERPINB4	Proteome	DunedinPACE	0.003575	0.003232	1.1059	0.269261	0.000196
	KRT6C	Proteome	DunedinPACE	-0.00108	0.003209	-0.33556	0.737334	0.000196
	MASP1	Proteome	DunedinPACE	-0.00023	0.003545	-0.06609	0.947324	0.000196
	SELENOP	Proteome	DunedinPACE	-0.00471	0.003581	-1.31425	0.189258	0.000196
	CAMP	Proteome	DunedinPACE	0.004582	0.003467	1.32152	0.186821	0.000196
	GDI2	Proteome	DunedinPACE	0.003002	0.003353	0.89529	0.371	0.000196
	LUM	Proteome	DunedinPACE	-0.01149	0.003586	-3.20275	0.001432	0.000196
	CTSC	Proteome	DunedinPACE	0.004039	0.003349	1.20601	0.228302	0.000196
	CACNA2D1	Proteome	DunedinPACE	-0.00518	0.00351	-1.47478	0.140792	0.000196
	EPHA4	Proteome	DunedinPACE	-0.00449	0.003276	-1.36988	0.171284	0.000196
	NAGLU	Proteome	DunedinPACE	0.000436	0.003406	0.127976	0.89821	0.000196
	APOC4	Proteome	DunedinPACE	0.002122	0.003506	0.60528	0.545213	0.000196
	PLTP	Proteome	DunedinPACE	-0.01159	0.003494	-3.31849	0.000959	0.000196
	INHBC	Proteome	DunedinPACE	-0.00777	0.003214	-2.41777	0.015955	0.000196
	CDH13	Proteome	DunedinPACE	-0.00784	0.003646	-2.14884	0.032029	0.000196
	DEFA3	Proteome	DunedinPACE	0.008904	0.003281	2.71363	0.006861	0.000196
	TPI1	Proteome	DunedinPACE	0.001526	0.003279	0.465411	0.641824	0.000196
	ACTB	Proteome	DunedinPACE	-0.00134	0.003434	-0.39148	0.695584	0.000196
	RAP1B	Proteome	DunedinPACE	-0.00047	0.003451	-0.13529	0.892426	0.000196
	LYZ	Proteome	DunedinPACE	-0.00403	0.003615	-1.11484	0.265348	0.000196
	B2M	Proteome	DunedinPACE	0.002705	0.003534	0.765355	0.444347	0.000196
	TMSB4X	Proteome	DunedinPACE	-0.00271	0.003396	-0.79642	0.426108	0.000196
	RPL11	Proteome	DunedinPACE	-0.00332	0.003415	-0.97112	0.331897	0.000196
	PPIA	Proteome	DunedinPACE	-0.00714	0.003287	-2.17182	0.030289	0.000196
	YWHAZ	Proteome	DunedinPACE	0.000103	0.003449	0.029858	0.97619	0.000196
	ACTG1	Proteome	DunedinPACE	0.003058	0.003605	0.848166	0.396666	0.000196
	NA	Proteome	DunedinPACE	-0.0014	0.003281	-0.42623	0.670107	0.000196
	TUBA1B	Proteome	DunedinPACE	-0.00557	0.003413	-1.63268	0.103064	0.000196
	HBB	Proteome	DunedinPACE	-0.00676	0.003352	-2.0166	0.044208	0.000196
	HBG2	Proteome	DunedinPACE	-0.00499	0.003188	-1.56523	0.118136	0.000196
	HBA1	Proteome	DunedinPACE	-0.01058	0.003392	-3.11782	0.001915	0.000196
	GSTO1	Proteome	DunedinPACE	0.003833	0.003395	1.129	0.259357	0.000196
	RELN	Proteome	DunedinPACE	-0.00043	0.003299	-0.13069	0.896071	0.000196
	GPLD1	Proteome	DunedinPACE	0.004433	0.003536	1.25362	0.210448	0.000196
	BASP1	Proteome	DunedinPACE	-0.00333	0.003299	-1.00804	0.313876	0.000196
	HSPG2	Proteome	DunedinPACE	-0.00587	0.003527	-1.66273	0.096883	0.000196
	CLTC	Proteome	DunedinPACE	0.003393	0.003218	1.05435	0.292205	0.000196
	CTBS	Proteome	DunedinPACE	0.004006	0.003454	1.15965	0.246638	0.000196
	FABP5	Proteome	DunedinPACE	0.003608	0.003278	1.10068	0.271517	0.000196
	CFHR3	Proteome	DunedinPACE	-0.00365	0.00361	-1.01198	0.311935	0.000196
	CFHR1	Proteome	DunedinPACE	0.002422	0.003481	0.695695	0.486887	0.000196
	KRT17	Proteome	DunedinPACE	-0.00357	0.00316	-1.13082	0.258667	0.000196
	NOTCH2	Proteome	DunedinPACE	-0.00582	0.003364	-1.72935	0.084284	0.000196
	HGFAC	Proteome	DunedinPACE	-0.00808	0.003705	-2.17983	0.029639	0.000196
	ITIH3	Proteome	DunedinPACE	0.006777	0.003663	1.8499	0.064797	0.000196
	PRDX1	Proteome	DunedinPACE	-0.0029	0.003347	-0.86616	0.386771	0.000196
	LRP1	Proteome	DunedinPACE	-0.00308	0.003521	-0.8735	0.382729	0.000196
	LGALS3BP	Proteome	DunedinPACE	0.006787	0.003932	1.72614	0.084807	0.000196
	BST1	Proteome	DunedinPACE	0.002736	0.003592	0.761814	0.446455	0.000196
	EFEMP1	Proteome	DunedinPACE	-0.00462	0.003502	-1.31783	0.188066	0.000196
	FSTL1	Proteome	DunedinPACE	-0.00291	0.003377	-0.86294	0.388528	0.000196
	FAP	Proteome	DunedinPACE	-0.00806	0.003451	-2.33435	0.019914	0.000196
	LMAN2	Proteome	DunedinPACE	0.006688	0.003232	2.06926	0.038995	0.000196
	PTPRJ	Proteome	DunedinPACE	-6.24e-05	0.003617	-0.01726	0.986233	0.000196
	PLA2G7	Proteome	DunedinPACE	0.004755	0.003416	1.39204	0.164437	0.000196
	SPP2	Proteome	DunedinPACE	-0.00202	0.003894	-0.51975	0.603418	0.000196
	MMRN1	Proteome	DunedinPACE	0.00024	0.003476	0.069067	0.944959	0.000196
	LSAMP	Proteome	DunedinPACE	-0.01244	0.003427	-3.63024	0.000307	0.000196
	ALCAM	Proteome	DunedinPACE	0.00347	0.003256	1.06579	0.286991	0.000196
	APOF	Proteome	DunedinPACE	-0.00102	0.003273	-0.31159	0.755472	0.000196
	ENPP2	Proteome	DunedinPACE	0.008991	0.003923	2.29167	0.022263	0.000196
	NID2	Proteome	DunedinPACE	0.000337	0.003265	0.103189	0.91785	0.000196
	DSG2	Proteome	DunedinPACE	-0.00371	0.003513	-1.05725	0.290809	0.000196
	FGL2	Proteome	DunedinPACE	-0.00412	0.003479	-1.18301	0.237256	0.000196
	SPARCL1	Proteome	DunedinPACE	-0.00793	0.003465	-2.28742	0.022521	0.000196
	HABP2	Proteome	DunedinPACE	0.008565	0.003607	2.37451	0.017877	0.000196
	ITIH4	Proteome	DunedinPACE	0.00632	0.003839	1.64635	0.100186	0.000196
	LTBP1	Proteome	DunedinPACE	0.006259	0.00356	1.75804	0.079236	0.000196
	GPNMB	Proteome	DunedinPACE	-0.0059	0.003454	-1.70728	0.088283	0.000196
	POSTN	Proteome	DunedinPACE	-0.006	0.003388	-1.77048	0.077176	0.000196
	PCOLCE	Proteome	DunedinPACE	-0.00841	0.003508	-2.39757	0.016812	0.000196
	PON3	Proteome	DunedinPACE	-0.01083	0.003482	-3.11118	0.00195	0.000196
	FCN2	Proteome	DunedinPACE	0.003586	0.003523	1.01783	0.309154	0.000196
	TGFBI	Proteome	DunedinPACE	0.002824	0.003715	0.760244	0.447395	0.000196
	CST6	Proteome	DunedinPACE	-0.00606	0.003438	-1.76202	0.078571	0.000196
	ADIPOQ	Proteome	DunedinPACE	-0.00845	0.00351	-2.40607	0.016428	0.000196
	IGFBP7	Proteome	DunedinPACE	0.001335	0.003512	0.380037	0.704051	0.000196
	ECM1	Proteome	DunedinPACE	-0.0095	0.003617	-2.62635	0.008841	0.000196
	MAN2A1	Proteome	DunedinPACE	0.003346	0.00325	1.02979	0.303564	0.000196
	AOC3	Proteome	DunedinPACE	-0.00922	0.003541	-2.60484	0.009411	0.000196
	SVEP1	Proteome	DunedinPACE	-0.00858	0.003254	-2.63761	0.008589	0.000196
	ACTBL2	Proteome	DunedinPACE	-0.00116	0.00365	-0.31728	0.751138	0.000196
	FLG2	Proteome	DunedinPACE	-0.00608	0.003149	-1.92953	0.054222	0.000196
	VASN	Proteome	DunedinPACE	-0.01259	0.003711	-3.39406	0.000734	0.000196
	SBSN	Proteome	DunedinPACE	-0.00254	0.003173	-0.79958	0.424325	0.000196
	PLXDC2	Proteome	DunedinPACE	-0.00611	0.003595	-1.69931	0.089762	0.000196
	PI16	Proteome	DunedinPACE	-0.01	0.003438	-2.90933	0.003756	0.000196
	ADAMTSL4	Proteome	DunedinPACE	-0.00997	0.003444	-2.89597	0.00392	0.000196
	CD109	Proteome	DunedinPACE	-0.01079	0.003502	-3.08052	0.002159	0.000196
	ADAMTS13	Proteome	DunedinPACE	-0.006	0.00358	-1.67585	0.094272	0.000196
	ABI3BP	Proteome	DunedinPACE	-0.01117	0.003532	-3.16161	0.001654	0.000196
	MEGF8	Proteome	DunedinPACE	0.002539	0.003485	0.728416	0.466633	0.000196
	ADGRG6	Proteome	DunedinPACE	-0.00046	0.003598	-0.12687	0.899083	0.000196
	ADAMTSL2	Proteome	DunedinPACE	-0.00234	0.003489	-0.6695	0.503428	0.000196
	SERPINA11	Proteome	DunedinPACE	-0.00108	0.003555	-0.30443	0.760911	0.000196
	OAF	Proteome	DunedinPACE	0.004222	0.003358	1.25731	0.209149	0.000196
	FERMT3	Proteome	DunedinPACE	0.003233	0.003474	0.93056	0.352446	0.000196
	CD163	Proteome	DunedinPACE	-0.00018	0.003537	-0.0505	0.959737	0.000196
	TREML1	Proteome	DunedinPACE	0.001185	0.003293	0.35968	0.719222	0.000196
	HRNR	Proteome	DunedinPACE	0.005324	0.00322	1.65345	0.09883	0.000196
	CILP2	Proteome	DunedinPACE	-0.00855	0.003343	-2.55758	0.010796	0.000196
	ADGRF5	Proteome	DunedinPACE	0.003915	0.003432	1.14073	0.254432	0.000196
	STK11IP	Proteome	DunedinPACE	-0.00423	0.003331	-1.26939	0.204837	0.000196
	SYNPO	Proteome	DunedinPACE	0.000777	0.0032	0.242959	0.808132	0.000196
	PCSK9	Proteome	DunedinPACE	-0.00114	0.00341	-0.33471	0.737963	0.000196
	HMCN2	Proteome	DunedinPACE	-0.00422	0.003319	-1.27076	0.20433	0.000196
	ROBO4	Proteome	DunedinPACE	-0.00046	0.003549	-0.12861	0.897706	0.000196
	CFHR4	Proteome	DunedinPACE	-0.00464	0.003644	-1.27204	0.203825	0.000196
	GGH	Proteome	DunedinPACE	-0.0016	0.003442	-0.46593	0.641437	0.000196
	PRG4	Proteome	DunedinPACE	0.005393	0.004072	1.3245	0.185814	0.000196
	CCDC126	Proteome	DunedinPACE	-0.00329	0.003248	-1.01171	0.312123	0.000196
	CPB2	Proteome	DunedinPACE	-0.00267	0.003526	-0.75821	0.448609	0.000196
	MEGF10	Proteome	DunedinPACE	0.007519	0.003228	2.32949	0.0202	0.000196
	CNDP1	Proteome	DunedinPACE	-0.00257	0.003691	-0.69602	0.486671	0.000196
	PRAP1	Proteome	DunedinPACE	-0.00406	0.003305	-1.22969	0.219332	0.000196
	PGLYRP2	Proteome	DunedinPACE	-0.01241	0.003833	-3.23669	0.001272	0.000196
	PEBP4	Proteome	DunedinPACE	-0.00242	0.003669	-0.65946	0.509857	0.000196
	OLFM1	Proteome	DunedinPACE	-0.00669	0.003336	-2.00624	0.045304	0.000196
	RARRES2	Proteome	DunedinPACE	-0.00415	0.003315	-1.25311	0.210681	0.000196
	OMD	Proteome	DunedinPACE	-0.00606	0.003321	-1.82392	0.068708	0.000196
	FUCA2	Proteome	DunedinPACE	0.000793	0.003612	0.219576	0.826271	0.000196
	MENT	Proteome	DunedinPACE	-0.00803	0.003318	-2.42043	0.015812	0.000196
	C1QTNF3	Proteome	DunedinPACE	-0.00304	0.003355	-0.90669	0.364943	0.000196
	CFHR5	Proteome	DunedinPACE	0.005559	0.003613	1.53831	0.12447	0.000196
	CADM1	Proteome	DunedinPACE	0.004001	0.003232	1.23788	0.216304	0.000196
	MEGF9	Proteome	DunedinPACE	0.003036	0.003462	0.876966	0.380847	0.000196
	SH3BGRL3	Proteome	DunedinPACE	0.003626	0.003453	1.04992	0.294178	0.000196
	DPEP2	Proteome	DunedinPACE	-0.00564	0.003444	-1.63757	0.102029	0.000196
	TUBB1	Proteome	DunedinPACE	0.003485	0.003514	0.991696	0.321758	0.000196
	GLIPR2	Proteome	DunedinPACE	-0.00481	0.003394	-1.41702	0.157002	0.000196
	MMRN2	Proteome	DunedinPACE	-0.00781	0.003516	-2.22271	0.026599	0.000196
	APMAP	Proteome	DunedinPACE	0.004689	0.003626	1.29325	0.196395	0.000196
	IL1RAP	Proteome	DunedinPACE	-0.01015	0.003755	-2.70328	0.007049	0.000196
	SEMA4B	Proteome	DunedinPACE	0.001791	0.003633	0.492848	0.622292	0.000196
	CD93	Proteome	DunedinPACE	0.005596	0.003144	1.77973	0.075725	0.000196
	CRTAC1	Proteome	DunedinPACE	-0.01008	0.00353	-2.8546	0.004452	0.000196
	CBLN4	Proteome	DunedinPACE	-0.0113	0.003313	-3.41159	0.000691	0.000196
	STAB1	Proteome	DunedinPACE	0.005166	0.003345	1.54458	0.122992	0.000196
	B3GNT2	Proteome	DunedinPACE	0.000331	0.003368	0.098148	0.921849	0.000196
	ADA2	Proteome	DunedinPACE	0.003272	0.003505	0.933734	0.350839	0.000196
	C1RL	Proteome	DunedinPACE	0.009306	0.00363	2.56399	0.010582	0.000196
	CNTN3	Proteome	DunedinPACE	-0.00045	0.003407	-0.13174	0.895239	0.000196
	CTSZ	Proteome	DunedinPACE	-0.00093	0.003342	-0.27755	0.781455	0.000196
	CTSF	Proteome	DunedinPACE	-0.00317	0.003335	-0.95116	0.341925	0.000196
	MARCO	Proteome	DunedinPACE	0.005811	0.00345	1.68429	0.092659	0.000196
	FETUB	Proteome	DunedinPACE	0.011342	0.003935	2.88259	0.004081	0.000196
	PCYOX1	Proteome	DunedinPACE	0.003164	0.00346	0.914345	0.360899	0.000196
	GNPTG	Proteome	DunedinPACE	0.001775	0.003199	0.55483	0.579248	0.000196
	SERPINA10	Proteome	DunedinPACE	0.005629	0.003746	1.50259	0.133442	0.000196
	HEG1	Proteome	DunedinPACE	-0.00453	0.003529	-1.28264	0.200113	0.000196
	PROCR	Proteome	DunedinPACE	-0.00659	0.00371	-1.77523	0.076341	0.000196
	MINPP1	Proteome	DunedinPACE	-0.00429	0.003332	-1.28675	0.198701	0.000196
	HPSE	Proteome	DunedinPACE	0.006014	0.003486	1.72499	0.085031	0.000196
	TLN1	Proteome	DunedinPACE	-0.00335	0.003518	-0.95295	0.340985	0.000196
	HYOU1	Proteome	DunedinPACE	-0.00211	0.003305	-0.6394	0.522824	0.000196
	ANGPTL3	Proteome	DunedinPACE	-0.00123	0.003286	-0.37429	0.708333	0.000196
	LYVE1	Proteome	DunedinPACE	-0.0035	0.003432	-1.01958	0.308335	0.000196
	CPQ	Proteome	DunedinPACE	-0.01032	0.003319	-3.11001	0.001963	0.000196
	FCGBP	Proteome	DunedinPACE	-0.00503	0.003707	-1.35589	0.175617	0.000196
	COLEC10	Proteome	DunedinPACE	-0.00384	0.003455	-1.11117	0.26694	0.000196
	xxl_vldl_pl	Metabolome	DunedinPACE	0.003338	0.003657	0.912747	0.361777	0.001852
	xxl_vldl_l	Metabolome	DunedinPACE	0.003103	0.003649	0.850568	0.395388	0.001852
	xxl_vldl_p	Metabolome	DunedinPACE	8.47e-05	0.003712	0.02281	0.98181	0.001852
	xl_vldl_pl	Metabolome	DunedinPACE	0.004274	0.003713	1.15126	0.250124	0.001852
	xl_vldl_tg	Metabolome	DunedinPACE	0.001816	0.003731	0.48662	0.62672	0.001852
	xl_vldl_l	Metabolome	DunedinPACE	0.001912	0.003735	0.511963	0.608881	0.001852
	xl_vldl_p	Metabolome	DunedinPACE	0.001429	0.00375	0.381088	0.703284	0.001852
	l_vldl_c	Metabolome	DunedinPACE	0.001393	0.003722	0.37423	0.708377	0.001852
	l_vldl_fc	Metabolome	DunedinPACE	0.001473	0.00373	0.394829	0.69312	0.001852
	l_vldl_pl	Metabolome	DunedinPACE	0.002349	0.003752	0.625909	0.531629	0.001852
	l_vldl_tg	Metabolome	DunedinPACE	0.002141	0.003758	0.569654	0.56914	0.001852
	l_vldl_ce	Metabolome	DunedinPACE	0.002625	0.003727	0.704278	0.481559	0.001852
	l_vldl_l	Metabolome	DunedinPACE	0.001693	0.003753	0.450982	0.652177	0.001852
	l_vldl_p	Metabolome	DunedinPACE	0.002986	0.003737	0.799096	0.424574	0.001852
	m_vldl_c	Metabolome	DunedinPACE	0.003102	0.003771	0.822752	0.410995	0.001852
	m_vldl_fc	Metabolome	DunedinPACE	0.004085	0.003752	1.08888	0.276672	0.001852
	m_vldl_pl	Metabolome	DunedinPACE	0.004077	0.003761	1.0842	0.278737	0.001852
	m_vldl_tg	Metabolome	DunedinPACE	0.003598	0.003775	0.953177	0.340906	0.001852
	m_vldl_ce	Metabolome	DunedinPACE	0.00201	0.003797	0.529405	0.596731	0.001852
	m_vldl_l	Metabolome	DunedinPACE	0.00378	0.00376	1.00533	0.315169	0.001852
	m_vldl_p	Metabolome	DunedinPACE	0.003747	0.003759	0.996737	0.319318	0.001852
	s_vldl_c	Metabolome	DunedinPACE	0.002334	0.003922	0.595079	0.552024	0.001852
	s_vldl_fc	Metabolome	DunedinPACE	0.00302	0.003856	0.783314	0.433766	0.001852
	s_vldl_pl	Metabolome	DunedinPACE	0.004356	0.003845	1.13308	0.257656	0.001852
	s_vldl_tg	Metabolome	DunedinPACE	0.004965	0.003834	1.29503	0.195833	0.001852
	s_vldl_l	Metabolome	DunedinPACE	0.004123	0.003873	1.0646	0.287506	0.001852
	s_vldl_p	Metabolome	DunedinPACE	0.004394	0.003855	1.13966	0.254906	0.001852
	xs_vldl_pl	Metabolome	DunedinPACE	0.000478	0.003806	0.12556	0.900124	0.001852
	xs_vldl_tg	Metabolome	DunedinPACE	0.006218	0.003783	1.64356	0.100822	0.001852
	xs_vldl_l	Metabolome	DunedinPACE	0.001964	0.003759	0.522473	0.601546	0.001852
	xs_vldl_p	Metabolome	DunedinPACE	0.002609	0.003764	0.693139	0.488507	0.001852
	idl_fc	Metabolome	DunedinPACE	-0.00178	0.003809	-0.46861	0.639525	0.001852
	idl_pl	Metabolome	DunedinPACE	-0.00032	0.003828	-0.08327	0.933662	0.001852
	idl_l	Metabolome	DunedinPACE	-0.00012	0.003852	-0.03039	0.975767	0.001852
	idl_p	Metabolome	DunedinPACE	0.000925	0.003861	0.239733	0.810623	0.001852
	l_ldl_c	Metabolome	DunedinPACE	-0.00108	0.003822	-0.28365	0.776779	0.001852
	l_ldl_fc	Metabolome	DunedinPACE	-0.00099	0.003784	-0.26162	0.793709	0.001852
	l_ldl_pl	Metabolome	DunedinPACE	0.000489	0.003836	0.127585	0.898522	0.001852
	l_ldl_ce	Metabolome	DunedinPACE	-0.00121	0.003834	-0.31473	0.753079	0.001852
	l_ldl_l	Metabolome	DunedinPACE	0.000128	0.003842	0.033436	0.973338	0.001852
	l_ldl_p	Metabolome	DunedinPACE	0.001084	0.003856	0.281243	0.778625	0.001852
	m_ldl_c	Metabolome	DunedinPACE	-0.0013	0.003845	-0.33779	0.735643	0.001852
	m_ldl_pl	Metabolome	DunedinPACE	6.7e-05	0.003865	0.017343	0.986169	0.001852
	m_ldl_ce	Metabolome	DunedinPACE	-0.00153	0.003842	-0.39718	0.691383	0.001852
	m_ldl_l	Metabolome	DunedinPACE	-3.87e-05	0.003855	-0.01003	0.992	0.001852
	m_ldl_p	Metabolome	DunedinPACE	0.000857	0.003863	0.221789	0.824556	0.001852
	s_ldl_c	Metabolome	DunedinPACE	-0.00037	0.003851	-0.09674	0.922966	0.001852
	s_ldl_l	Metabolome	DunedinPACE	0.001141	0.003872	0.294567	0.76843	0.001852
	s_ldl_p	Metabolome	DunedinPACE	0.001757	0.003892	0.451548	0.651765	0.001852
	xl_hdl_c	Metabolome	DunedinPACE	0.002077	0.003976	0.522404	0.601593	0.001852
	xl_hdl_fc	Metabolome	DunedinPACE	0.001542	0.004156	0.371028	0.710753	0.001852
	xl_hdl_pl	Metabolome	DunedinPACE	-0.00039	0.004364	-0.08932	0.928856	0.001852
	xl_hdl_tg	Metabolome	DunedinPACE	-0.00173	0.004153	-0.41673	0.677034	0.001852
	xl_hdl_ce	Metabolome	DunedinPACE	0.001538	0.00394	0.390487	0.696323	0.001852
	xl_hdl_l	Metabolome	DunedinPACE	0.000929	0.004193	0.221589	0.824712	0.001852
	xl_hdl_p	Metabolome	DunedinPACE	0.000425	0.004268	0.099472	0.920798	0.001852
	l_hdl_c	Metabolome	DunedinPACE	-0.0038	0.004595	-0.8275	0.408298	0.001852
	l_hdl_fc	Metabolome	DunedinPACE	-0.00356	0.004618	-0.76979	0.44174	0.001852
	l_hdl_pl	Metabolome	DunedinPACE	-0.00286	0.004717	-0.60697	0.544115	0.001852
	l_hdl_ce	Metabolome	DunedinPACE	-0.00362	0.004567	-0.79156	0.428946	0.001852
	l_hdl_l	Metabolome	DunedinPACE	-0.00358	0.004692	-0.76222	0.446244	0.001852
	l_hdl_p	Metabolome	DunedinPACE	-0.00348	0.004713	-0.73899	0.460218	0.001852
	m_hdl_c	Metabolome	DunedinPACE	-0.00191	0.004151	-0.46092	0.645027	0.001852
	m_hdl_fc	Metabolome	DunedinPACE	-0.00025	0.004238	-0.05815	0.953648	0.001852
	m_hdl_pl	Metabolome	DunedinPACE	0.000844	0.004246	0.198723	0.84255	0.001852
	m_hdl_ce	Metabolome	DunedinPACE	-0.00217	0.004126	-0.52596	0.599116	0.001852
	m_hdl_l	Metabolome	DunedinPACE	-0.00048	0.004199	-0.11539	0.908177	0.001852
	m_hdl_p	Metabolome	DunedinPACE	6.11e-05	0.004195	0.014562	0.988387	0.001852
	s_hdl_tg	Metabolome	DunedinPACE	0.005929	0.003762	1.57606	0.115566	0.001852
	s_hdl_l	Metabolome	DunedinPACE	0.002836	0.003781	0.750097	0.453502	0.001852
	s_hdl_p	Metabolome	DunedinPACE	0.002938	0.003781	0.777108	0.437414	0.001852
	xxl_vldl_tg	Metabolome	DunedinPACE	0.003803	0.003673	1.03522	0.301027	0.001852
	vldl_tg	Metabolome	DunedinPACE	0.00432	0.003801	1.13666	0.256158	0.001852
	idl_tg	Metabolome	DunedinPACE	0.007481	0.00389	1.92293	0.054989	0.001852
	idl_c	Metabolome	DunedinPACE	-0.00153	0.003833	-0.39895	0.690081	0.001852
	ldl_c	Metabolome	DunedinPACE	-0.00147	0.003843	-0.38317	0.701734	0.001852
	hdl_c	Metabolome	DunedinPACE	-0.00252	0.004501	-0.55907	0.576329	0.001852
	serum_tg	Metabolome	DunedinPACE	0.005606	0.003812	1.47063	0.141944	0.001852
	serum_c	Metabolome	DunedinPACE	-5.58e-05	0.00393	-0.01421	0.988667	0.001852
	vldl_d	Metabolome	DunedinPACE	0.002806	0.003699	0.75853	0.448451	0.001852
	ldl_d	Metabolome	DunedinPACE	-0.00349	0.003698	-0.94342	0.345876	0.001852
	hdl_d	Metabolome	DunedinPACE	-0.00386	0.004629	-0.83343	0.404954	0.001852
	vldl_tg_efr	Metabolome	DunedinPACE	0.00591	0.003814	1.54972	0.121765	0.001852
	idl_c_efr	Metabolome	DunedinPACE	0.001161	0.003858	0.300897	0.763602	0.001852
	ldl_c_efr	Metabolome	DunedinPACE	-0.00211	0.003817	-0.55217	0.581045	0.001852
	hdl2_c	Metabolome	DunedinPACE	-0.00313	0.004516	-0.69237	0.488984	0.001852
	apoa1	Metabolome	DunedinPACE	0.002093	0.003767	0.555718	0.578632	0.001852
	apob	Metabolome	DunedinPACE	0.001096	0.003829	0.286193	0.774834	0.001852
	apobtoapoa1	Metabolome	DunedinPACE	0.002163	0.004126	0.524325	0.600254	0.001852
	hdl3_c	Metabolome	DunedinPACE	0.000775	0.0036	0.215379	0.829551	0.001852
	bohbut	Metabolome	DunedinPACE	-0.00219	0.003646	-0.60051	0.548409	0.001852
	ace	Metabolome	DunedinPACE	0.000711	0.003653	0.194483	0.845868	0.001852
	acace	Metabolome	DunedinPACE	-0.00507	0.003687	-1.37583	0.169423	0.001852
	ala	Metabolome	DunedinPACE	0.001637	0.003683	0.444605	0.656775	0.001852
	mobch2	Metabolome	DunedinPACE	0.001242	0.00366	0.339353	0.734474	0.001852
	mobch3	Metabolome	DunedinPACE	0.003797	0.003936	0.964826	0.335045	0.001852
	cit	Metabolome	DunedinPACE	-0.00353	0.003728	-0.94689	0.3441	0.001852
	crea	Metabolome	DunedinPACE	-0.00673	0.004497	-1.49664	0.135034	0.001852
	mobch	Metabolome	DunedinPACE	0.002117	0.0039	0.542776	0.587498	0.001852
	glc	Metabolome	DunedinPACE	-0.00223	0.003919	-0.56906	0.569536	0.001852
	gln	Metabolome	DunedinPACE	-0.01258	0.004189	-3.00421	0.002779	0.001852
	glol	Metabolome	DunedinPACE	0.000791	0.003685	0.214569	0.830181	0.001852
	his	Metabolome	DunedinPACE	-0.00527	0.003599	-1.4631	0.144	0.001852
	ile	Metabolome	DunedinPACE	0.000175	0.004205	0.041638	0.966802	0.001852
	lac	Metabolome	DunedinPACE	0.007195	0.003683	1.95366	0.051239	0.001852
	leu	Metabolome	DunedinPACE	0.004938	0.00399	1.23754	0.216399	0.001852
	phe	Metabolome	DunedinPACE	0.007966	0.003788	2.10319	0.035918	0.001852
	tyr	Metabolome	DunedinPACE	-0.01146	0.00383	-2.99107	0.002907	0.001852
	urea	Metabolome	DunedinPACE	-0.0047	0.003572	-1.31635	0.188625	0.001852
	val	Metabolome	DunedinPACE	-0.01105	0.004547	-2.42954	0.015424	0.001852
	ldl_friedewald	Metabolome	DunedinPACE	-0.00177	0.003799	-0.46547	0.64177	0.001852
	EstC	Metabolome	DunedinPACE	-0.00344	0.003956	-0.87059	0.384344	0.001852
	FreeC	Metabolome	DunedinPACE	-0.00359	0.003941	-0.91121	0.362563	0.001852
	FAw3	Metabolome	DunedinPACE	-0.00167	0.003839	-0.43469	0.663953	0.001852
	FAw6	Metabolome	DunedinPACE	-0.00099	0.003869	-0.25671	0.797492	0.001852
	FAw79S	Metabolome	DunedinPACE	-0.00172	0.003795	-0.452	0.651443	0.001852
	TotFA	Metabolome	DunedinPACE	0.000343	0.003854	0.089089	0.929043	0.001852
	la	Metabolome	DunedinPACE	-0.0004	0.003887	-0.1024	0.918472	0.001852
	otPUFA	Metabolome	DunedinPACE	-0.00139	0.003926	-0.35339	0.723927	0.001852
	dha	Metabolome	DunedinPACE	-0.00085	0.004206	-0.20113	0.840665	0.001852
	mufa	Metabolome	DunedinPACE	-0.00106	0.003756	-0.28202	0.77803	0.001852
	TotPG	Metabolome	DunedinPACE	-0.00088	0.004036	-0.21798	0.827519	0.001852
	pc	Metabolome	DunedinPACE	-0.00211	0.004093	-0.51462	0.607018	0.001852
	sm	Metabolome	DunedinPACE	-0.00302	0.003927	-0.76828	0.442639	0.001852
	FAw3toFA	Metabolome	DunedinPACE	-0.00467	0.003659	-1.27609	0.202453	0.001852
	FAw6toFA	Metabolome	DunedinPACE	-0.0041	0.003701	-1.10793	0.268364	0.001852
	FAw79StoFA	Metabolome	DunedinPACE	-0.00091	0.003703	-0.24709	0.804929	0.001852
	CH2inFA	Metabolome	DunedinPACE	-0.0022	0.003626	-0.6077	0.543636	0.001852
	TGtoPG	Metabolome	DunedinPACE	0.002321	0.003834	0.605222	0.545273	0.001852
	CH2toDB	Metabolome	DunedinPACE	-0.00068	0.003614	-0.18953	0.849748	0.001852
	DBinFA	Metabolome	DunedinPACE	-0.00561	0.00371	-1.51092	0.131367	0.001852
	BIStoDB	Metabolome	DunedinPACE	-0.00446	0.003627	-1.22917	0.219533	0.001852
	BIStoFA	Metabolome	DunedinPACE	-0.00522	0.003692	-1.41277	0.158278	0.001852
	FALen	Metabolome	DunedinPACE	-0.00399	0.00371	-1.07621	0.282299	0.001852
	LAtoFA	Metabolome	DunedinPACE	-0.00475	0.003722	-1.27524	0.202747	0.001852
	MUFAtoFA	Metabolome	DunedinPACE	-0.00014	0.003675	-0.03855	0.969266	0.001852
	DHAtoFA	Metabolome	DunedinPACE	-0.0035	0.00408	-0.85696	0.391832	0.001852
	age0_2006	Exposome	DunedinPACE	0.00183	0.003805	0.481011	0.630679	0.001923
	age10_2006	Exposome	DunedinPACE	0.003537	0.003729	0.94845	0.343264	0.001923
	age20_2006	Exposome	DunedinPACE	-0.00866	0.00355	-2.43995	0.014963	0.001923
	age30_2006	Exposome	DunedinPACE	-0.00549	0.003841	-1.42906	0.153507	0.001923
	age40_2006	Exposome	DunedinPACE	0.001807	0.003642	0.496162	0.619952	0.001923
	age50_2006	Exposome	DunedinPACE	0.007097	0.003615	1.9631	0.05007	0.001923
	age60_2006	Exposome	DunedinPACE	0.006816	0.003864	1.76424	0.078211	0.001923
	age70_2006	Exposome	DunedinPACE	0.006945	0.003778	1.83828	0.066501	0.001923
	age80_2006	Exposome	DunedinPACE	0.006711	0.003753	1.78805	0.074254	0.001923
	age90_2006	Exposome	DunedinPACE	0.004185	0.003675	1.1388	0.255217	0.001923
	under66_2006	Exposome	DunedinPACE	-0.00747	0.003792	-1.96925	0.049374	0.001923
	over66_2006	Exposome	DunedinPACE	0.007469	0.003792	1.96945	0.049351	0.001923
	under18_2006	Exposome	DunedinPACE	0.002748	0.003752	0.732311	0.464252	0.001923
	over18_2006	Exposome	DunedinPACE	-0.00275	0.003752	-0.73208	0.464391	0.001923
	edu1_2006	Exposome	DunedinPACE	0.009547	0.003815	2.50282	0.012586	0.001923
	edu2_2006	Exposome	DunedinPACE	-0.00363	0.003704	-0.97932	0.327795	0.001923
	edu3_2006	Exposome	DunedinPACE	-0.00084	0.003811	-0.22018	0.825802	0.001923
	edu4_2006	Exposome	DunedinPACE	-0.00685	0.003898	-1.75853	0.079187	0.001923
	edu5_2006	Exposome	DunedinPACE	-0.00791	0.003826	-2.06729	0.039136	0.001923
	edu6_2006	Exposome	DunedinPACE	-0.00635	0.003743	-1.69762	0.090079	0.001923
	unemp_2006	Exposome	DunedinPACE	0.006958	0.003911	1.77915	0.075748	0.001923
	unemp2554_2006	Exposome	DunedinPACE	0.006229	0.003874	1.60773	0.108433	0.001923
	unemp55_2006	Exposome	DunedinPACE	0.007468	0.003922	1.90441	0.057353	0.001923
	unemp1824_2006	Exposome	DunedinPACE	0.004804	0.004099	1.17213	0.24167	0.001923
	unempm_2006	Exposome	DunedinPACE	0.005587	0.003907	1.43009	0.153236	0.001923
	unempw_2006	Exposome	DunedinPACE	0.006679	0.003932	1.69873	0.08992	0.001923
	background1_2006	Exposome	DunedinPACE	0.000293	0.003868	0.075692	0.93969	0.001923
	background2_2006	Exposome	DunedinPACE	-0.0027	0.00376	-0.71805	0.472994	0.001923
	fcitizen_2006	Exposome	DunedinPACE	-0.00299	0.003722	-0.80336	0.422068	0.001923
	evluth_2006	Exposome	DunedinPACE	0.003961	0.003876	1.02178	0.307307	0.001923
	other_2006	Exposome	DunedinPACE	0.003212	0.003915	0.820489	0.412282	0.001923
	type1_2006	Exposome	DunedinPACE	-0.00116	0.00371	-0.31188	0.755234	0.001923
	type2_2006	Exposome	DunedinPACE	0.001108	0.003721	0.297933	0.765852	0.001923
	type3_2006	Exposome	DunedinPACE	0.002308	0.003765	0.613052	0.540066	0.001923
	type4_2006	Exposome	DunedinPACE	0.001191	0.003777	0.31529	0.752648	0.001923
	type5_2006	Exposome	DunedinPACE	-0.00189	0.003832	-0.49318	0.622067	0.001923
	finsa_2006	Exposome	DunedinPACE	0.002416	0.003832	0.630346	0.528706	0.001923
	swe_2006	Exposome	DunedinPACE	-0.00175	0.003825	-0.45723	0.647671	0.001923
	quartile1_2006	Exposome	DunedinPACE	0.004618	0.003809	1.21232	0.22586	0.001923
	quartile2_2006	Exposome	DunedinPACE	0.006514	0.003765	1.73017	0.084096	0.001923
	quartile3_2006	Exposome	DunedinPACE	-0.00124	0.00377	-0.32868	0.742505	0.001923
	quartile4_2006	Exposome	DunedinPACE	-0.00712	0.003888	-1.83125	0.067575	0.001923
	netmig_2006	Exposome	DunedinPACE	-0.00218	0.003555	-0.61305	0.540062	0.001923
	vote_mun_2004	Exposome	DunedinPACE	0.00092	0.004162	0.221065	0.825141	0.001923
	crime11_2006	Exposome	DunedinPACE	-0.00475	0.003888	-1.22109	0.222544	0.001923
	crime12_2006	Exposome	DunedinPACE	-0.01077	0.003842	-2.80336	0.005223	0.001923
	crime13_2006	Exposome	DunedinPACE	-0.00017	0.003974	-0.04235	0.966234	0.001923
	crime14_2006	Exposome	DunedinPACE	-0.00739	0.003916	-1.88727	0.059629	0.001923
	crime15_2006	Exposome	DunedinPACE	0.002719	0.003882	0.700405	0.483954	0.001923
	crime16_2006	Exposome	DunedinPACE	-0.00568	0.004222	-1.34571	0.179119	0.001923
	crime02_2006	Exposome	DunedinPACE	0.000881	0.004009	0.219635	0.82624	0.001923
	vote_par_2007	Exposome	DunedinPACE	-0.00688	0.003895	-1.76565	0.077968	0.001923
	built_isa_100_2006	Exposome	DunedinPACE	-0.005	0.003761	-1.32967	0.184104	0.001923
	built_isa_300_2006	Exposome	DunedinPACE	-0.00709	0.003715	-1.90955	0.056642	0.001923
	built_isa_500_2006	Exposome	DunedinPACE	-0.00751	0.003732	-2.01291	0.044547	0.001923
	dist_green_clc_2006	Exposome	DunedinPACE	-0.00304	0.003785	-0.80286	0.422363	0.001923
	size_green_clc_2006	Exposome	DunedinPACE	0.010304	0.003809	2.70516	0.007018	0.001923
	dist_blue_clc_2006	Exposome	DunedinPACE	-0.00024	0.003869	-0.0631	0.949707	0.001923
	size_blue_clc_2006	Exposome	DunedinPACE	-0.00882	0.003737	-2.36055	0.018555	0.001923
	treecover_2005_100	Exposome	DunedinPACE	-0.00178	0.003957	-0.45	0.652886	0.001923
	treecover_2005_300	Exposome	DunedinPACE	-0.00218	0.003996	-0.54569	0.585505	0.001923
	treecover_2005_500	Exposome	DunedinPACE	-0.00099	0.004002	-0.24812	0.804137	0.001923
	gaming	Lifestyle	DunedinPACE	-0.00394	0.007398	-0.53272	0.594439	0.003846
	watching_videos	Lifestyle	DunedinPACE	0.003971	0.00693	0.573044	0.566833	0.003846
	instrument_playing	Lifestyle	DunedinPACE	0.004142	0.008431	0.491308	0.623388	0.003846
	reading	Lifestyle	DunedinPACE	1.89e-05	0.006947	0.002724	0.997827	0.003846
	vocational_degree	Lifestyle	DunedinPACE	0.019871	0.007884	2.52031	0.011975	0.003846
	going_out	Lifestyle	DunedinPACE	0.00653	0.006837	0.955074	0.339941	0.003846
	going_to_dances	Lifestyle	DunedinPACE	0.002175	0.008312	0.261684	0.793656	0.003846
	taking_part_in_clubs	Lifestyle	DunedinPACE	-0.0035	0.010067	-0.34741	0.728414	0.003846
	going_to_fast_foods	Lifestyle	DunedinPACE	-0.00899	0.007676	-1.17133	0.241967	0.003846
	going_to_bars	Lifestyle	DunedinPACE	-0.00458	0.007288	-0.628	0.530239	0.003846
	alcohol_use	Lifestyle	DunedinPACE	-0.00382	0.008642	-0.4418	0.658797	0.003846
	drinking_to_intoxication	Lifestyle	DunedinPACE	-0.00114	0.007682	-0.14891	0.881672	0.003846
	sex_first_time	Lifestyle	DunedinPACE	-0.00168	0.008259	-0.20282	0.839353	0.003846

### Sheet: Table S3
Table S3: Repeated between-pair analyses without model adjustment by smoking and body mass index using the FinnTwin12 sample
N.B.: Significant results are presented first, followed by non-significant results. Models are adjusted by sex only.
	Variable ID	Omic	EAA clock	coefficient (beta)	standard error	Standardized coefficient (t-value)	nominal p-value	Multiple testing p-value threshold (95% PCA / omic level)
Significant associations:
	crime12_2006	Exposome	GrimAge	-0.48776	0.125083	-3.8995	0.000107	0.001923
	size_green_clc_2006	Exposome	GrimAge	0.480422	0.123249	3.89798	0.000108	0.001923
	built_isa_500_2006	Exposome	GrimAge	-0.39512	0.120514	-3.27862	0.0011	0.001923
	edu1_2006	Exposome	GrimAge2	0.437193	0.13659	3.20078	0.001441	0.001923
	age20_2006	Exposome	GrimAge2	-0.40135	0.126176	-3.18085	0.00154	0.001923
	unempw_2006	Exposome	GrimAge	0.402482	0.128133	3.14114	0.001767	0.001923
	size_blue_clc_2006	Exposome	GrimAge	-0.3806	0.1213	-3.13768	0.001782	0.001923
	vocational_degree	Lifestyle	GrimAge2	1.54525	0.27087	5.70475	1.8e-08	0.003846
	vocational_degree	Lifestyle	GrimAge	1.1961	0.247928	4.82439	1.77e-06	0.003846
	drinking_to_intoxication	Lifestyle	GrimAge	0.936624	0.230115	4.07024	5.31e-05	0.003846
	sex_first_time	Lifestyle	GrimAge2	-1.06427	0.275162	-3.86777	0.000123	0.003846
	going_to_bars	Lifestyle	GrimAge	0.724335	0.226589	3.1967	0.001462	0.003846
	going_to_fast_foods	Lifestyle	PhenoAge	-1.3224	0.433369	-3.05145	0.00238	0.003846
	gp	Metabolome	DunedinPACE	0.028312	0.003966	7.13804	2.84e-12	0.001852
	alb	Metabolome	DunedinPACE	-0.02323	0.003773	-6.15643	1.43e-09	0.001852
	gln	Metabolome	DunedinPACE	-0.02193	0.003914	-5.60248	3.3e-08	0.001852
	gp	Metabolome	PhenoAge	1.20628	0.220732	5.46493	6.93e-08	0.001852
	phe	Metabolome	DunedinPACE	0.018742	0.003722	5.03587	6.52e-07	0.001852
	l_hdl_p	Metabolome	GrimAge	-0.58327	0.11912	-4.89644	1.27e-06	0.001852
	l_hdl_pl	Metabolome	GrimAge	-0.58022	0.119306	-4.8633	1.49e-06	0.001852
	hdl_d	Metabolome	GrimAge	-0.57517	0.119577	-4.81004	1.93e-06	0.001852
	l_hdl_l	Metabolome	GrimAge	-0.5732	0.119195	-4.80896	1.94e-06	0.001852
	idl_tg	Metabolome	DunedinPACE	0.018453	0.003897	4.73495	2.77e-06	0.001852
	crea	Metabolome	DunedinPACE	-0.01882	0.00407	-4.62488	4.62e-06	0.001852
	l_hdl_fc	Metabolome	GrimAge	-0.54755	0.118961	-4.60282	5.13e-06	0.001852
	l_hdl_c	Metabolome	GrimAge	-0.53787	0.119186	-4.51281	7.75e-06	0.001852
	l_hdl_ce	Metabolome	GrimAge	-0.52942	0.119106	-4.44497	1.05e-05	0.001852
	m_hdl_l	Metabolome	Hannum	-0.65523	0.149818	-4.37351	1.45e-05	0.001852
	m_hdl_c	Metabolome	Hannum	-0.65388	0.149849	-4.36357	1.51e-05	0.001852
	m_hdl_ce	Metabolome	Hannum	-0.64742	0.149686	-4.32519	1.79e-05	0.001852
	m_hdl_p	Metabolome	Hannum	-0.64481	0.149666	-4.30832	1.93e-05	0.001852
	m_hdl_pl	Metabolome	Hannum	-0.64521	0.149898	-4.3043	1.97e-05	0.001852
	m_hdl_fc	Metabolome	Hannum	-0.64388	0.150526	-4.27751	2.21e-05	0.001852
	hdl2_c	Metabolome	GrimAge	-0.5079	0.119468	-4.25134	2.48e-05	0.001852
	pyr	Metabolome	GrimAge2	0.512229	0.124516	4.11376	4.49e-05	0.001852
	DHAtoFA	Metabolome	GrimAge	-0.47832	0.116652	-4.10045	4.72e-05	0.001852
	hdl_c	Metabolome	GrimAge	-0.4882	0.119416	-4.08825	4.96e-05	0.001852
	pyr	Metabolome	GrimAge	0.462613	0.114038	4.05664	5.7e-05	0.001852
	xl_hdl_tg	Metabolome	Hannum	-0.58404	0.149533	-3.90575	0.000105	0.001852
	pc	Metabolome	Hannum	-0.58036	0.148951	-3.89628	0.000109	0.001852
	cit	Metabolome	GrimAge	-0.44229	0.11566	-3.82402	0.000146	0.001852
	phe	Metabolome	PhenoAge	0.794504	0.209468	3.79297	0.000165	0.001852
	xl_hdl_pl	Metabolome	GrimAge	-0.4378	0.116452	-3.75949	0.000188	0.001852
	l_hdl_pl	Metabolome	Hannum	-0.57005	0.151888	-3.75311	0.000192	0.001852
	DHAtoFA	Metabolome	GrimAge2	-0.47731	0.127464	-3.74467	0.000199	0.001852
	dha	Metabolome	GrimAge	-0.43607	0.117045	-3.72565	0.000214	0.001852
	glol	Metabolome	PhenoAge	0.783305	0.214825	3.64625	0.00029	0.001852
	xs_vldl_tg	Metabolome	DunedinPACE	0.014253	0.003911	3.64438	0.000293	0.001852
	m_hdl_ce	Metabolome	GrimAge	-0.43129	0.118867	-3.62831	0.000311	0.001852
	l_hdl_p	Metabolome	Hannum	-0.54804	0.151846	-3.60914	0.000334	0.001852
	mobch3	Metabolome	DunedinPACE	0.01404	0.003894	3.60556	0.000339	0.001852
	pyr	Metabolome	DunedinPACE	0.013806	0.00383	3.6051	0.000341	0.001852
	dha	Metabolome	Hannum	-0.53051	0.148372	-3.57551	0.000379	0.001852
	m_hdl_c	Metabolome	GrimAge	-0.42538	0.119088	-3.57195	0.000384	0.001852
	l_hdl_l	Metabolome	Hannum	-0.53216	0.151931	-3.50264	0.000496	0.001852
	xl_hdl_tg	Metabolome	GrimAge	-0.41076	0.118457	-3.46759	0.000564	0.001852
	his	Metabolome	PhenoAge	-0.73135	0.213234	-3.42978	0.000647	0.001852
	pc	Metabolome	GrimAge	-0.39723	0.117949	-3.36783	0.000809	0.001852
	m_hdl_l	Metabolome	GrimAge	-0.40113	0.119199	-3.36519	0.000816	0.001852
	m_hdl_fc	Metabolome	GrimAge	-0.39789	0.119785	-3.32167	0.000951	0.001852
	hdl_c	Metabolome	Hannum	-0.49662	0.151653	-3.27473	0.001121	0.001852
	TotPG	Metabolome	Hannum	-0.48236	0.148488	-3.24849	0.001228	0.001852
	val	Metabolome	DunedinPACE	-0.01292	0.00398	-3.24657	0.001236	0.001852
	vldl_tg_efr	Metabolome	GrimAge2	0.415564	0.12841	3.23622	0.001281	0.001852
	s_vldl_tg	Metabolome	GrimAge2	0.415002	0.128242	3.2361	0.001282	0.001852
	xl_hdl_p	Metabolome	GrimAge	-0.37529	0.116102	-3.2324	0.0013	0.001852
	hdl2_c	Metabolome	Hannum	-0.48529	0.151932	-3.19415	0.001478	0.001852
	m_hdl_p	Metabolome	GrimAge	-0.37945	0.119114	-3.18562	0.001523	0.001852
	serum_tg	Metabolome	DunedinPACE	0.012606	0.00396	3.1831	0.001536	0.001852
	hdl_d	Metabolome	GrimAge2	-0.41898	0.131691	-3.18154	0.001543	0.001852
	BIStoFA	Metabolome	GrimAge2	-0.40267	0.126829	-3.17489	0.001581	0.001852
	cit	Metabolome	GrimAge2	-0.40055	0.126721	-3.16092	0.001658	0.001852
	DBinFA	Metabolome	GrimAge2	-0.40308	0.127662	-3.15739	0.001676	0.001852
	apoa1	Metabolome	Hannum	-0.44961	0.142896	-3.14642	0.001743	0.001852
	m_hdl_pl	Metabolome	GrimAge	-0.3745	0.119354	-3.13777	0.001789	0.001852
	MMP9	Proteome	GrimAge	1.04997	0.105588	9.94398	1.08e-21	0.000196
	MMP9	Proteome	PhenoAge	1.69955	0.194579	8.73447	2.17e-17	0.000196
	CRP	Proteome	DunedinPACE	0.029125	0.003553	8.19718	1.49e-15	0.000196
	MMP9	Proteome	Hannum	1.08276	0.132168	8.19227	1.49e-15	0.000196
	SERPINC1	Proteome	DunedinPACE	-0.02722	0.003564	-7.63602	8.74e-14	0.000196
	CLEC3B	Proteome	DunedinPACE	-0.02731	0.003652	-7.4783	2.56e-13	0.000196
	TTR	Proteome	DunedinPACE	-0.02622	0.003632	-7.22091	1.53e-12	0.000196
	S100A8	Proteome	GrimAge	0.725264	0.10449	6.94097	1.05e-11	0.000196
	MMP9	Proteome	GrimAge2	0.834128	0.120761	6.90728	1.23e-11	0.000196
	SLC3A2	Proteome	DunedinPACE	-0.02403	0.003488	-6.88869	1.49e-11	0.000196
	APOH	Proteome	DunedinPACE	-0.02368	0.003758	-6.30033	5.55e-10	0.000196
	SERPINA4	Proteome	DunedinPACE	-0.02265	0.003627	-6.2457	7.93e-10	0.000196
	PTPRS	Proteome	DunedinPACE	-0.02202	0.003533	-6.23178	8.87e-10	0.000196
	S100A8	Proteome	PhenoAge	1.18862	0.192336	6.17989	1.17e-09	0.000196
	APCS	Proteome	GrimAge	0.693047	0.112689	6.15009	1.37e-09	0.000196
	CRP	Proteome	PhenoAge	1.21379	0.197679	6.14023	1.46e-09	0.000196
	CP	Proteome	DunedinPACE	0.022011	0.003606	6.10326	1.86e-09	0.000196
	LRG1	Proteome	PhenoAge	1.17097	0.195347	5.99432	3.47e-09	0.000196
	CNTN1	Proteome	DunedinPACE	-0.0213	0.003558	-5.98643	3.74e-09	0.000196
	C9	Proteome	PhenoAge	1.13225	0.189215	5.98391	3.79e-09	0.000196
	DPP4	Proteome	DunedinPACE	-0.021	0.003603	-5.82873	9.14e-09	0.000196
	MMP2	Proteome	GrimAge2	-0.69197	0.118769	-5.82623	9.27e-09	0.000196
	CNTN1	Proteome	GrimAge2	-0.68253	0.117513	-5.8081	1.04e-08	0.000196
	MMP2	Proteome	DunedinPACE	-0.02059	0.003601	-5.71765	1.71e-08	0.000196
	S100A9	Proteome	GrimAge	0.590545	0.103304	5.71658	1.79e-08	0.000196
	IGF1	Proteome	DunedinPACE	-0.01977	0.003522	-5.61398	3.09e-08	0.000196
	COMP	Proteome	DunedinPACE	-0.02052	0.003682	-5.57489	3.72e-08	0.000196
	SAA1	Proteome	PhenoAge	1.05668	0.191364	5.52184	5.01e-08	0.000196
	TNXB	Proteome	DunedinPACE	-0.01972	0.003627	-5.43704	7.9e-08	0.000196
	MCAM	Proteome	DunedinPACE	-0.01944	0.003595	-5.40886	9.22e-08	0.000196
	LRG1	Proteome	DunedinPACE	0.019371	0.003605	5.37285	1.11e-07	0.000196
	S100A8	Proteome	Hannum	0.6945	0.13005	5.34025	1.33e-07	0.000196
	GSN	Proteome	DunedinPACE	-0.01925	0.003628	-5.30587	1.58e-07	0.000196
	MMP9	Proteome	Horvath	0.659631	0.124369	5.30381	1.64e-07	0.000196
	S100A9	Proteome	PhenoAge	1.0015	0.190461	5.25831	2.04e-07	0.000196
	LTA4H	Proteome	GrimAge2	0.603768	0.114791	5.25973	2.06e-07	0.000196
	PZP	Proteome	DunedinPACE	0.019162	0.003654	5.24436	2.17e-07	0.000196
	LTA4H	Proteome	GrimAge	0.540377	0.1043	5.18099	3.09e-07	0.000196
	KNG1	Proteome	DunedinPACE	0.018864	0.003655	5.16088	3.34e-07	0.000196
	C4A	Proteome	PhenoAge	1.02981	0.199995	5.14921	3.49e-07	0.000196
	MMP9	Proteome	DunedinPACE	0.019127	0.003721	5.14049	3.68e-07	0.000196
	FBLN1	Proteome	GrimAge2	-0.60952	0.118553	-5.14133	3.71e-07	0.000196
	TTR	Proteome	PhenoAge	-1.02209	0.200948	-5.08636	4.81e-07	0.000196
	C9	Proteome	DunedinPACE	0.017387	0.003463	5.02029	7e-07	0.000196
	MPO	Proteome	GrimAge	0.5376	0.107298	5.01034	7.2e-07	0.000196
	VTN	Proteome	DunedinPACE	0.018296	0.003664	4.99345	7.76e-07	0.000196
	S100A9	Proteome	Hannum	0.632651	0.127646	4.95629	9.54e-07	0.000196
	S100A8	Proteome	GrimAge2	0.579622	0.11739	4.93759	1.03e-06	0.000196
	PLTP	Proteome	DunedinPACE	-0.01779	0.003611	-4.9263	1.09e-06	0.000196
	CLEC3B	Proteome	PhenoAge	-0.99161	0.202076	-4.9071	1.17e-06	0.000196
	ABI3BP	Proteome	DunedinPACE	-0.01704	0.003488	-4.8846	1.36e-06	0.000196
	IGF1	Proteome	PhenoAge	-0.93991	0.194682	-4.82792	1.74e-06	0.000196
	PGLYRP1	Proteome	GrimAge	0.497934	0.103167	4.8265	1.81e-06	0.000196
	LSAMP	Proteome	DunedinPACE	-0.01735	0.003599	-4.82032	1.83e-06	0.000196
	VTN	Proteome	PhenoAge	0.956185	0.199451	4.79407	2.04e-06	0.000196
	CD109	Proteome	DunedinPACE	-0.01744	0.003664	-4.76156	2.41e-06	0.000196
	IL1RAP	Proteome	DunedinPACE	-0.01835	0.003871	-4.7412	2.62e-06	0.000196
	S100A8	Proteome	DunedinPACE	0.01678	0.003557	4.71757	3e-06	0.000196
	PRG4	Proteome	GrimAge2	0.581938	0.123591	4.70859	3.07e-06	0.000196
	VASN	Proteome	DunedinPACE	-0.01714	0.003655	-4.68929	3.39e-06	0.000196
	CRP	Proteome	GrimAge2	0.567497	0.121441	4.67302	3.66e-06	0.000196
	DPP4	Proteome	PhenoAge	-0.91654	0.197929	-4.63066	4.44e-06	0.000196
	HBA1	Proteome	DunedinPACE	-0.01613	0.003484	-4.62901	4.59e-06	0.000196
	LUM	Proteome	DunedinPACE	-0.01669	0.003648	-4.57567	5.77e-06	0.000196
	C1RL	Proteome	DunedinPACE	0.016761	0.003667	4.57077	5.9e-06	0.000196
	APOD	Proteome	DunedinPACE	-0.01685	0.003688	-4.56739	5.97e-06	0.000196
	CDH13	Proteome	GrimAge2	-0.57076	0.12506	-4.56385	6.04e-06	0.000196
	C4A	Proteome	DunedinPACE	0.016921	0.00371	4.56074	6.15e-06	0.000196
	C4A	Proteome	GrimAge	0.505622	0.110916	4.55861	6.21e-06	0.000196
	FETUB	Proteome	DunedinPACE	0.016925	0.003714	4.55726	6.25e-06	0.000196
	LGALS3BP	Proteome	DunedinPACE	0.017669	0.003898	4.5326	6.95e-06	0.000196
	LAMB1	Proteome	GrimAge2	-0.52993	0.116848	-4.53524	7.01e-06	0.000196
	MPO	Proteome	Hannum	0.596085	0.131693	4.52633	7.27e-06	0.000196
	PON3	Proteome	DunedinPACE	-0.01634	0.003642	-4.48734	8.65e-06	0.000196
	PI16	Proteome	DunedinPACE	-0.01596	0.003558	-4.48558	8.79e-06	0.000196
	S100A9	Proteome	GrimAge2	0.51529	0.114842	4.48696	8.8e-06	0.000196
	APCS	Proteome	GrimAge2	0.563028	0.125724	4.47829	8.92e-06	0.000196
	HRG	Proteome	DunedinPACE	-0.01679	0.003767	-4.45801	9.8e-06	0.000196
	AMY2A	Proteome	DunedinPACE	-0.01582	0.003565	-4.43858	1.09e-05	0.000196
	CNTN1	Proteome	GrimAge	-0.47714	0.107904	-4.42189	1.17e-05	0.000196
	C4A	Proteome	GrimAge2	0.539053	0.12235	4.40584	1.24e-05	0.000196
	GSN	Proteome	PhenoAge	-0.87016	0.198556	-4.38243	1.38e-05	0.000196
	SERPINA4	Proteome	PhenoAge	-0.87481	0.199922	-4.37575	1.42e-05	0.000196
	C5	Proteome	PhenoAge	0.834435	0.191456	4.35835	1.55e-05	0.000196
	THBS4	Proteome	DunedinPACE	-0.01603	0.003685	-4.35053	1.59e-05	0.000196
	MPO	Proteome	PhenoAge	0.854169	0.19638	4.34958	1.6e-05	0.000196
	PGLYRP1	Proteome	GrimAge2	0.494758	0.114465	4.32235	1.84e-05	0.000196
	NRP1	Proteome	DunedinPACE	-0.01539	0.003563	-4.31844	1.85e-05	0.000196
	CDH13	Proteome	DunedinPACE	-0.01638	0.003799	-4.31055	1.89e-05	0.000196
	AZGP1	Proteome	DunedinPACE	-0.01608	0.003742	-4.29675	2.01e-05	0.000196
	PTPRG	Proteome	DunedinPACE	-0.01532	0.003579	-4.28075	2.18e-05	0.000196
	SAA1	Proteome	DunedinPACE	0.014993	0.003517	4.26285	2.37e-05	0.000196
	TIMP1	Proteome	GrimAge2	0.504517	0.118482	4.25818	2.4e-05	0.000196
	SOD3	Proteome	DunedinPACE	-0.01654	0.003895	-4.24565	2.5e-05	0.000196
	PGLYRP2	Proteome	DunedinPACE	-0.01634	0.003862	-4.23125	2.67e-05	0.000196
	CALU	Proteome	GrimAge2	0.487843	0.115179	4.23551	2.67e-05	0.000196
	ADAMTSL4	Proteome	GrimAge2	-0.49781	0.11834	-4.20659	3e-05	0.000196
	KIT	Proteome	DunedinPACE	-0.01505	0.00359	-4.19278	3.19e-05	0.000196
	IGFBP5	Proteome	DunedinPACE	-0.01509	0.003603	-4.18761	3.25e-05	0.000196
	ECM1	Proteome	DunedinPACE	-0.01581	0.003788	-4.17493	3.4e-05	0.000196
	A1BG	Proteome	DunedinPACE	0.015193	0.003688	4.11946	4.32e-05	0.000196
	MMRN2	Proteome	DunedinPACE	-0.01509	0.003664	-4.11854	4.35e-05	0.000196
	ENG	Proteome	DunedinPACE	-0.01428	0.003466	-4.1184	4.41e-05	0.000196
	MB	Proteome	DunedinPACE	-0.01437	0.0035	-4.10562	4.64e-05	0.000196
	CRTAC1	Proteome	DunedinPACE	-0.01528	0.003727	-4.09943	4.7e-05	0.000196
	AGT	Proteome	DunedinPACE	0.015235	0.00372	4.09579	4.77e-05	0.000196
	C2	Proteome	PhenoAge	0.82198	0.20129	4.08356	5e-05	0.000196
	APOL1	Proteome	DunedinPACE	0.015571	0.003816	4.0802	5.07e-05	0.000196
	POSTN	Proteome	GrimAge2	-0.47311	0.116242	-4.06999	5.38e-05	0.000196
	PRG4	Proteome	GrimAge	0.457157	0.112758	4.05431	5.66e-05	0.000196
	SPARCL1	Proteome	DunedinPACE	-0.01468	0.00362	-4.05458	5.69e-05	0.000196
	TNC	Proteome	DunedinPACE	-0.01456	0.003595	-4.05129	5.79e-05	0.000196
	SERPINA4	Proteome	GrimAge	-0.44408	0.11044	-4.02101	6.52e-05	0.000196
	HSPG2	Proteome	DunedinPACE	-0.01452	0.003634	-3.99604	7.25e-05	0.000196
	CHL1	Proteome	DunedinPACE	-0.01555	0.003903	-3.98476	7.53e-05	0.000196
	PGLYRP1	Proteome	Hannum	0.507286	0.12762	3.97498	7.98e-05	0.000196
	SHBG	Proteome	GrimAge	-0.44285	0.112221	-3.94625	8.84e-05	0.000196
	IGFBP5	Proteome	GrimAge2	-0.46928	0.119476	-3.92784	9.58e-05	0.000196
	CA1	Proteome	DunedinPACE	-0.01372	0.003495	-3.92525	9.77e-05	0.000196
	C1RL	Proteome	PhenoAge	0.78615	0.200672	3.91758	9.92e-05	0.000196
	SERPIND1	Proteome	DunedinPACE	0.014413	0.003683	3.91307	0.000101	0.000196
	ITIH3	Proteome	PhenoAge	0.796616	0.203649	3.9117	0.000101	0.000196
	APOA4	Proteome	DunedinPACE	-0.01482	0.003823	-3.87643	0.000117	0.000196
	QSOX1	Proteome	DunedinPACE	-0.0143	0.003702	-3.86224	0.000124	0.000196
	SERPINA4	Proteome	GrimAge2	-0.46924	0.121878	-3.85008	0.00013	0.000196
	PRG4	Proteome	DunedinPACE	0.014511	0.003771	3.84822	0.000131	0.000196
	CACNA2D1	Proteome	GrimAge2	-0.46504	0.120941	-3.84518	0.000133	0.000196
	SOD3	Proteome	GrimAge2	-0.49167	0.128696	-3.8204	0.000146	0.000196
	PGLYRP1	Proteome	PhenoAge	0.731322	0.19154	3.81811	0.000149	0.000196
	PLTP	Proteome	PhenoAge	-0.75516	0.198104	-3.81192	0.000152	0.000196
	SERPINA5	Proteome	DunedinPACE	-0.01434	0.003769	-3.80304	0.000157	0.000196
	TIMP2	Proteome	DunedinPACE	-0.0139	0.003657	-3.80122	0.000159	0.000196
	GPX3	Proteome	DunedinPACE	-0.01384	0.003644	-3.79698	0.000161	0.000196
	ITGB1	Proteome	DunedinPACE	-0.01356	0.003572	-3.79524	0.000163	0.000196
	APCS	Proteome	DunedinPACE	0.014506	0.003829	3.78798	0.000166	0.000196
	MMP2	Proteome	GrimAge	-0.41461	0.109419	-3.78922	0.000166	0.000196
	SERPINA7	Proteome	DunedinPACE	0.014069	0.003727	3.77494	0.000176	0.000196
	SHBG	Proteome	DunedinPACE	0.014149	0.003749	3.77413	0.000176	0.000196
Associations not significant:
	SSC5D	Proteome	Hannum	0.27561	0.133396	2.06611	0.039254	0.000196
	MASP2	Proteome	Hannum	-0.17642	0.135327	-1.30369	0.192834	0.000196
	QSOX1	Proteome	Hannum	0.033975	0.137345	0.24737	0.804704	0.000196
	CHL1	Proteome	Hannum	-0.01335	0.14453	-0.0924	0.926409	0.000196
	PODXL	Proteome	Hannum	0.053915	0.134985	0.399417	0.689728	0.000196
	FCN1	Proteome	Hannum	0.332601	0.129999	2.55848	0.010774	0.000196
	NRP1	Proteome	Hannum	0.276056	0.132346	2.08586	0.037426	0.000196
	APOL1	Proteome	Hannum	-0.30014	0.141015	-2.12845	0.033683	0.000196
	ARPC1B	Proteome	Hannum	0.018775	0.130102	0.144309	0.885309	0.000196
	ADAMDEC1	Proteome	Hannum	0.013664	0.128402	0.106415	0.915292	0.000196
	TGOLN2	Proteome	Hannum	0.058315	0.134501	0.433566	0.66476	0.000196
	B4GAT1	Proteome	Hannum	0.028146	0.125954	0.223461	0.823265	0.000196
	CALU	Proteome	Hannum	0.390605	0.128801	3.03262	0.002538	0.000196
	CD5L	Proteome	Hannum	0.167012	0.141531	1.18004	0.238426	0.000196
	ICOSLG	Proteome	Hannum	0.121088	0.128799	0.940134	0.347565	0.000196
	FCN3	Proteome	Hannum	-0.08123	0.143724	-0.56518	0.572147	0.000196
	ATRN	Proteome	Hannum	0.093057	0.139215	0.668436	0.504101	0.000196
	ENDOD1	Proteome	Hannum	0.200266	0.13346	1.50056	0.134003	0.000196
	CLSTN1	Proteome	Hannum	0.105865	0.126173	0.839048	0.401828	0.000196
	APOM	Proteome	Hannum	-0.11751	0.135224	-0.86898	0.385204	0.000196
	H6PD	Proteome	Hannum	0.360142	0.132643	2.71513	0.00682	0.000196
	VNN1	Proteome	Hannum	0.210335	0.144358	1.45704	0.145596	0.000196
	IL18BP	Proteome	Hannum	0.135674	0.131766	1.02966	0.303605	0.000196
	LDHA	Proteome	Hannum	0.150389	0.127893	1.1759	0.240153	0.000196
	SOD1	Proteome	Hannum	0.097196	0.130576	0.744365	0.456966	0.000196
	CP	Proteome	Hannum	-0.12618	0.135813	-0.92906	0.353227	0.000196
	F13A1	Proteome	Hannum	0.167951	0.131402	1.27815	0.201714	0.000196
	EGFR	Proteome	Hannum	-0.18607	0.130128	-1.42991	0.153299	0.000196
	F2	Proteome	Hannum	0.047712	0.137885	0.346023	0.729443	0.000196
	C1R	Proteome	Hannum	0.045948	0.126336	0.3637	0.716229	0.000196
	F9	Proteome	Hannum	0.390277	0.134061	2.9112	0.003735	0.000196
	F10	Proteome	Hannum	-0.16015	0.140418	-1.14054	0.254494	0.000196
	CFD	Proteome	Hannum	0.257115	0.147095	1.74795	0.080956	0.000196
	PLG	Proteome	Hannum	-0.30015	0.135564	-2.21412	0.02719	0.000196
	F12	Proteome	Hannum	-0.22529	0.15284	-1.47404	0.140994	0.000196
	CFB	Proteome	Hannum	0.239142	0.133524	1.791	0.073808	0.000196
	CA1	Proteome	Hannum	-0.05832	0.130386	-0.44732	0.654816	0.000196
	CA2	Proteome	Hannum	-0.06177	0.127947	-0.48276	0.629465	0.000196
	SERPINC1	Proteome	Hannum	-0.05054	0.13628	-0.37085	0.710876	0.000196
	SERPINA3	Proteome	Hannum	0.362666	0.136718	2.65266	0.008192	0.000196
	AGT	Proteome	Hannum	-0.33769	0.137689	-2.45256	0.014458	0.000196
	C3	Proteome	Hannum	0.020544	0.139041	0.147755	0.882584	0.000196
	C5	Proteome	Hannum	0.289091	0.129597	2.23069	0.0261	0.000196
	TIMP1	Proteome	Hannum	0.274864	0.13334	2.06138	0.039704	0.000196
	CST3	Proteome	Hannum	0.087281	0.134483	0.649014	0.516579	0.000196
	KNG1	Proteome	Hannum	-0.02115	0.136973	-0.1544	0.877346	0.000196
	TGFB1	Proteome	Hannum	0.270938	0.128282	2.11205	0.035137	0.000196
	IGF2	Proteome	Hannum	-0.20835	0.130494	-1.59662	0.11091	0.000196
	HBD	Proteome	Hannum	-0.00443	0.130385	-0.03394	0.972935	0.000196
	MB	Proteome	Hannum	0.108198	0.130623	0.828326	0.407836	0.000196
	COL1A1	Proteome	Hannum	0.169547	0.130517	1.29905	0.194459	0.000196
	KRT14	Proteome	Hannum	-0.07939	0.128651	-0.61707	0.537448	0.000196
	APOE	Proteome	Hannum	-0.1715	0.139871	-1.22616	0.220595	0.000196
	APOA2	Proteome	Hannum	-0.35123	0.136827	-2.56696	0.010494	0.000196
	APOC1	Proteome	Hannum	-0.28921	0.134191	-2.15522	0.031542	0.000196
	APOC2	Proteome	Hannum	-0.16088	0.141494	-1.13704	0.255951	0.000196
	APOC3	Proteome	Hannum	-0.28195	0.134396	-2.09792	0.03633	0.000196
	CRP	Proteome	Hannum	0.35243	0.13668	2.5785	0.010155	0.000196
	APCS	Proteome	Hannum	0.501048	0.140401	3.56869	0.000386	0.000196
	C1QA	Proteome	Hannum	0.092675	0.134346	0.689824	0.490573	0.000196
	C1QB	Proteome	Hannum	0.138526	0.132803	1.04309	0.297338	0.000196
	C1QC	Proteome	Hannum	0.342436	0.132868	2.57726	0.010201	0.000196
	C9	Proteome	Hannum	0.41762	0.129126	3.2342	0.001292	0.000196
	APOH	Proteome	Hannum	-0.03666	0.14171	-0.25866	0.795979	0.000196
	LRG1	Proteome	Hannum	0.173337	0.135254	1.28157	0.200489	0.000196
	FN1	Proteome	Hannum	0.210436	0.135892	1.54855	0.122008	0.000196
	RBP4	Proteome	Hannum	-0.26895	0.13979	-1.92394	0.054811	0.000196
	AMBP	Proteome	Hannum	0.056833	0.134658	0.422052	0.673139	0.000196
	AHSG	Proteome	Hannum	-0.13505	0.138896	-0.97234	0.331256	0.000196
	TTR	Proteome	Hannum	-0.19636	0.138427	-1.41853	0.156536	0.000196
	GC	Proteome	Hannum	-0.25614	0.136547	-1.87582	0.061154	0.000196
	PPBP	Proteome	Hannum	0.159777	0.141154	1.13193	0.25809	0.000196
	PF4	Proteome	Hannum	-0.01587	0.136744	-0.11604	0.907658	0.000196
	HPX	Proteome	Hannum	-0.06563	0.143516	-0.45732	0.647598	0.000196
	ANG	Proteome	Hannum	0.137968	0.139605	0.988278	0.323397	0.000196
	F11	Proteome	Hannum	-0.00504	0.137994	-0.03653	0.970869	0.000196
	KLKB1	Proteome	Hannum	-0.20067	0.134449	-1.49251	0.136092	0.000196
	SLPI	Proteome	Hannum	-0.03414	0.127901	-0.2669	0.78965	0.000196
	C4BPA	Proteome	Hannum	0.076374	0.136003	0.561563	0.57462	0.000196
	VTN	Proteome	Hannum	0.095248	0.136979	0.695347	0.487101	0.000196
	CAT	Proteome	Hannum	-0.0041	0.130501	-0.0314	0.974962	0.000196
	FUCA1	Proteome	Hannum	-0.01507	0.141893	-0.10619	0.915466	0.000196
	PROC	Proteome	Hannum	-0.14069	0.137449	-1.02355	0.306448	0.000196
	ALDOA	Proteome	Hannum	0.252054	0.136378	1.8482	0.065055	0.000196
	APOB	Proteome	Hannum	-0.22266	0.141526	-1.57326	0.116155	0.000196
	LCAT	Proteome	Hannum	-0.08577	0.138288	-0.62023	0.535332	0.000196
	HRG	Proteome	Hannum	0.063621	0.139908	0.454736	0.649456	0.000196
	A1BG	Proteome	Hannum	-0.03396	0.137069	-0.24773	0.804422	0.000196
	KRT6B	Proteome	Hannum	0.02427	0.123651	0.196277	0.844474	0.000196
	KRT1	Proteome	Hannum	-0.12904	0.130086	-0.99198	0.321638	0.000196
	VWF	Proteome	Hannum	0.259833	0.140174	1.85364	0.064256	0.000196
	SHBG	Proteome	Hannum	-0.50391	0.137534	-3.66387	0.000269	0.000196
	GAPDH	Proteome	Hannum	-0.10945	0.125511	-0.87204	0.383595	0.000196
	HLA-A	Proteome	Hannum	0.397887	0.153622	2.59005	0.009833	0.000196
	AMY2A	Proteome	Hannum	-0.14904	0.132844	-1.12192	0.262357	0.000196
	IGF1	Proteome	Hannum	-0.30118	0.132483	-2.27333	0.023368	0.000196
	ALDOB	Proteome	Hannum	0.176722	0.128762	1.37247	0.17048	0.000196
	APP	Proteome	Hannum	0.189702	0.13339	1.42216	0.155508	0.000196
	APOD	Proteome	Hannum	-0.20978	0.136808	-1.5334	0.12569	0.000196
	ITGB3	Proteome	Hannum	0.174783	0.134933	1.29533	0.195704	0.000196
	SERPINE1	Proteome	Hannum	0.135288	0.132542	1.02072	0.307814	0.000196
	SERPINA5	Proteome	Hannum	0.248922	0.139309	1.78684	0.074445	0.000196
	SERPING1	Proteome	Hannum	0.104668	0.138097	0.757932	0.448779	0.000196
	CFI	Proteome	Hannum	0.22248	0.133094	1.67161	0.095136	0.000196
	F13B	Proteome	Hannum	0.027877	0.1378	0.202302	0.839747	0.000196
	ICAM1	Proteome	Hannum	0.122651	0.138846	0.883356	0.377383	0.000196
	REG1A	Proteome	Hannum	0.194766	0.130593	1.4914	0.136415	0.000196
	CLEC3B	Proteome	Hannum	0.00499	0.139413	0.035791	0.97146	0.000196
	SERPINA7	Proteome	Hannum	-0.23203	0.137878	-1.68288	0.0929	0.000196
	SERPIND1	Proteome	Hannum	-0.07153	0.136446	-0.5242	0.600327	0.000196
	ITGB1	Proteome	Hannum	-0.03567	0.133017	-0.26817	0.788662	0.000196
	BCHE	Proteome	Hannum	0.234284	0.14015	1.67167	0.095084	0.000196
	GSN	Proteome	Hannum	-0.04993	0.13575	-0.36777	0.71317	0.000196
	C2	Proteome	Hannum	0.224109	0.137422	1.63081	0.103441	0.000196
	APOA4	Proteome	Hannum	-0.02376	0.141479	-0.16795	0.866677	0.000196
	CKM	Proteome	Hannum	0.116683	0.128261	0.909727	0.363372	0.000196
	ENO1	Proteome	Hannum	0.029305	0.129184	0.226848	0.820626	0.000196
	LDHB	Proteome	Hannum	-0.10535	0.133115	-0.79143	0.429014	0.000196
	PROS1	Proteome	Hannum	0.259481	0.134753	1.9256	0.054627	0.000196
	P4HB	Proteome	Hannum	0.102263	0.128567	0.795405	0.426725	0.000196
	ASGR2	Proteome	Hannum	-0.3065	0.130673	-2.34557	0.01934	0.000196
	CSF1R	Proteome	Hannum	0.005913	0.138602	0.042665	0.965982	0.000196
	CTSD	Proteome	Hannum	0.121988	0.127733	0.955022	0.339997	0.000196
	C8A	Proteome	Hannum	0.061527	0.138865	0.443067	0.657871	0.000196
	C8B	Proteome	Hannum	-0.05097	0.135075	-0.37731	0.706073	0.000196
	GP1BA	Proteome	Hannum	0.160301	0.140794	1.13855	0.255319	0.000196
	C8G	Proteome	Hannum	-0.02619	0.140363	-0.1866	0.852037	0.000196
	TUBB	Proteome	Hannum	0.115649	0.128956	0.89681	0.370213	0.000196
	PSAP	Proteome	Hannum	-0.34449	0.130455	-2.64066	0.008502	0.000196
	PFN1	Proteome	Hannum	-0.08872	0.131623	-0.67406	0.500546	0.000196
	UMOD	Proteome	Hannum	-0.24202	0.137436	-1.76098	0.078736	0.000196
	LAMB1	Proteome	Hannum	-0.25906	0.131377	-1.97189	0.049103	0.000196
	TPM2	Proteome	Hannum	-0.01288	0.129423	-0.09953	0.920755	0.000196
	THBS1	Proteome	Hannum	0.069782	0.133165	0.524027	0.600458	0.000196
	RNASE1	Proteome	Hannum	0.094234	0.136392	0.690906	0.489887	0.000196
	COL1A2	Proteome	Hannum	0.295874	0.12641	2.34059	0.019624	0.000196
	SERPINA6	Proteome	Hannum	-0.3285	0.135926	-2.41677	0.01595	0.000196
	SLC3A2	Proteome	Hannum	0.123218	0.132938	0.926879	0.354372	0.000196
	HSP90AB1	Proteome	Hannum	0.028886	0.128617	0.224592	0.822381	0.000196
	MMP2	Proteome	Hannum	-0.21066	0.135331	-1.55666	0.120077	0.000196
	SOD3	Proteome	Hannum	-0.2733	0.144117	-1.89636	0.058362	0.000196
	CTSG	Proteome	Hannum	-0.05905	0.129561	-0.45577	0.648736	0.000196
	MGP	Proteome	Hannum	0.024439	0.140423	0.174038	0.861891	0.000196
	ITGA2B	Proteome	Hannum	-0.06852	0.132005	-0.51904	0.603931	0.000196
	LPA	Proteome	Hannum	-0.0675	0.128834	-0.52394	0.600535	0.000196
	CD14	Proteome	Hannum	0.231447	0.133922	1.72823	0.084467	0.000196
	CFH	Proteome	Hannum	0.143559	0.13989	1.02623	0.305179	0.000196
	SERPINF2	Proteome	Hannum	0.083	0.134009	0.619365	0.535914	0.000196
	F7	Proteome	Hannum	-0.1566	0.132184	-1.18469	0.236624	0.000196
	KRT16	Proteome	Hannum	0.009705	0.125496	0.07733	0.938391	0.000196
	IL6R	Proteome	Hannum	0.184556	0.134172	1.37552	0.169488	0.000196
	DBH	Proteome	Hannum	-0.13243	0.145634	-0.90935	0.36351	0.000196
	SPARC	Proteome	Hannum	0.357883	0.137157	2.60929	0.009292	0.000196
	C1S	Proteome	Hannum	0.090639	0.140505	0.645092	0.519102	0.000196
	LTA4H	Proteome	Hannum	0.346543	0.129308	2.67997	0.00758	0.000196
	C4A	Proteome	Hannum	0.438893	0.136729	3.20996	0.001396	0.000196
	C4B	Proteome	Hannum	0.156496	0.138329	1.13133	0.258351	0.000196
	SAA1	Proteome	Hannum	0.318755	0.13069	2.43901	0.015032	0.000196
	SAA2	Proteome	Hannum	0.129115	0.136925	0.942964	0.34607	0.000196
	SRGN	Proteome	Hannum	0.165483	0.131634	1.25715	0.209212	0.000196
	RNASE2	Proteome	Hannum	0.438403	0.13286	3.29974	0.001026	0.000196
	PTPRF	Proteome	Hannum	0.10899	0.123793	0.880426	0.379053	0.000196
	C7	Proteome	Hannum	0.077339	0.145646	0.531009	0.595597	0.000196
	TFPI	Proteome	Hannum	-0.1932	0.138843	-1.3915	0.164568	0.000196
	PF4V1	Proteome	Hannum	0.040075	0.134725	0.29746	0.766219	0.000196
	KIT	Proteome	Hannum	-0.04627	0.13395	-0.34545	0.729882	0.000196
	CLU	Proteome	Hannum	-0.04949	0.129686	-0.38164	0.702875	0.000196
	HSPA5	Proteome	Hannum	0.051338	0.130349	0.393847	0.693844	0.000196
	LAMC1	Proteome	Hannum	-0.05438	0.133209	-0.40826	0.683232	0.000196
	HSPA8	Proteome	Hannum	0.165353	0.129111	1.28071	0.200836	0.000196
	MBL2	Proteome	Hannum	0.139817	0.146685	0.95318	0.34086	0.000196
	LAMP1	Proteome	Hannum	-0.10222	0.136416	-0.74934	0.45394	0.000196
	FGFR1	Proteome	Hannum	-0.06138	0.125385	-0.4895	0.624698	0.000196
	CETP	Proteome	Hannum	-0.10579	0.136001	-0.77783	0.436972	0.000196
	IGF2R	Proteome	Hannum	-0.07594	0.134108	-0.5663	0.571406	0.000196
	COL6A1	Proteome	Hannum	0.077937	0.134478	0.579549	0.562437	0.000196
	COL6A3	Proteome	Hannum	-0.0677	0.131361	-0.5154	0.606476	0.000196
	F5	Proteome	Hannum	0.398378	0.139523	2.85529	0.004441	0.000196
	ACE	Proteome	Hannum	0.187676	0.138153	1.35847	0.174807	0.000196
	CDH1	Proteome	Hannum	-0.01361	0.133908	-0.10167	0.919051	0.000196
	PEPD	Proteome	Hannum	0.10882	0.133216	0.816865	0.414337	0.000196
	LAMP2	Proteome	Hannum	0.052476	0.131754	0.398285	0.690568	0.000196
	NCAM1	Proteome	Hannum	0.152424	0.132504	1.15034	0.250479	0.000196
	ICAM2	Proteome	Hannum	-0.07403	0.141249	-0.52412	0.600375	0.000196
	KRT10	Proteome	Hannum	-0.2445	0.129498	-1.8881	0.059533	0.000196
	KRT13	Proteome	Hannum	-0.10642	0.125951	-0.84494	0.398532	0.000196
	C6	Proteome	Hannum	0.097823	0.138411	0.706759	0.47998	0.000196
	PRG2	Proteome	Hannum	0.091872	0.137178	0.669725	0.503284	0.000196
	LCP1	Proteome	Hannum	0.138319	0.130379	1.0609	0.28919	0.000196
	SELL	Proteome	Hannum	0.047139	0.140316	0.335948	0.737022	0.000196
	CD99	Proteome	Hannum	-0.34577	0.129242	-2.67534	0.007685	0.000196
	PRKCSH	Proteome	Hannum	0.1815	0.127645	1.42191	0.155633	0.000196
	NID1	Proteome	Hannum	0.288892	0.130542	2.21302	0.027294	0.000196
	PKM	Proteome	Hannum	0.174444	0.130834	1.33332	0.182962	0.000196
	HSP90B1	Proteome	Hannum	0.092774	0.136926	0.677546	0.498315	0.000196
	ANPEP	Proteome	Hannum	0.276765	0.130399	2.12245	0.034234	0.000196
	PVR	Proteome	Hannum	-0.03407	0.143393	-0.2376	0.812267	0.000196
	CPN1	Proteome	Hannum	-0.01259	0.146898	-0.08568	0.931747	0.000196
	B4GALT1	Proteome	Hannum	-0.13374	0.130112	-1.02788	0.304449	0.000196
	NA	Proteome	Hannum	0.211605	0.128036	1.6527	0.098973	0.000196
	TIMP2	Proteome	Hannum	-0.04281	0.13554	-0.31584	0.752232	0.000196
	CD44	Proteome	Hannum	0.220467	0.131064	1.68213	0.093091	0.000196
	SELP	Proteome	Hannum	-0.11652	0.130611	-0.89214	0.3727	0.000196
	ACAN	Proteome	Hannum	0.118756	0.130564	0.90956	0.363443	0.000196
	FAH	Proteome	Hannum	0.250841	0.127974	1.96009	0.050497	0.000196
	ENG	Proteome	Hannum	-0.12371	0.129133	-0.95802	0.338472	0.000196
	IGFBP3	Proteome	Hannum	-0.26409	0.135579	-1.94785	0.051894	0.000196
	IGFBP2	Proteome	Hannum	0.210189	0.133041	1.57987	0.114675	0.000196
	VCL	Proteome	Hannum	0.078834	0.133473	0.590642	0.554987	0.000196
	LBP	Proteome	Hannum	0.080373	0.134732	0.596537	0.551042	0.000196
	PAM	Proteome	Hannum	0.144706	0.125794	1.15034	0.250536	0.000196
	CDH2	Proteome	Hannum	0.188864	0.127036	1.4867	0.137688	0.000196
	VCAM1	Proteome	Hannum	0.185265	0.138057	1.34195	0.180103	0.000196
	ITIH2	Proteome	Hannum	0.005573	0.13722	0.040617	0.967614	0.000196
	ITIH1	Proteome	Hannum	0.101614	0.13632	0.745408	0.456312	0.000196
	CR2	Proteome	Hannum	0.053946	0.139544	0.386587	0.699193	0.000196
	PZP	Proteome	Hannum	-0.28508	0.136265	-2.09213	0.036838	0.000196
	C4BPB	Proteome	Hannum	0.313415	0.135784	2.30819	0.021323	0.000196
	FLG	Proteome	Hannum	-0.05855	0.127182	-0.46033	0.64547	0.000196
	FLNA	Proteome	Hannum	-0.05179	0.133824	-0.38699	0.698901	0.000196
	CD9	Proteome	Hannum	0.04896	0.133947	0.36552	0.714854	0.000196
	TNXB	Proteome	Hannum	0.005193	0.136511	0.038039	0.969669	0.000196
	GPX3	Proteome	Hannum	-0.15	0.134682	-1.11375	0.265835	0.000196
	IGFBP4	Proteome	Hannum	-0.2381	0.136181	-1.74841	0.080895	0.000196
	CPN2	Proteome	Hannum	-0.02825	0.146735	-0.19252	0.847394	0.000196
	PROZ	Proteome	Hannum	-0.29396	0.149476	-1.96663	0.04967	0.000196
	MRC1	Proteome	Hannum	0.026433	0.128674	0.20543	0.837313	0.000196
	FBLN1	Proteome	Hannum	-0.05746	0.134327	-0.4278	0.668953	0.000196
	PTPRG	Proteome	Hannum	0.142077	0.133063	1.06774	0.286077	0.000196
	CFL1	Proteome	Hannum	0.24972	0.132432	1.88565	0.05984	0.000196
	LAMA2	Proteome	Hannum	0.009946	0.130771	0.07606	0.939398	0.000196
	IGFBP6	Proteome	Hannum	0.232952	0.133164	1.74936	0.080751	0.000196
	IGFBP5	Proteome	Hannum	-0.22452	0.134133	-1.67385	0.094684	0.000196
	TNC	Proteome	Hannum	0.16012	0.134029	1.19467	0.232692	0.000196
	AZGP1	Proteome	Hannum	0.041035	0.138867	0.295498	0.767712	0.000196
	CTSS	Proteome	Hannum	0.021048	0.132199	0.159217	0.873553	0.000196
	MSN	Proteome	Hannum	0.232431	0.129503	1.79479	0.07323	0.000196
	MST1	Proteome	Hannum	0.091439	0.13852	0.660112	0.509426	0.000196
	STOM	Proteome	Hannum	0.307793	0.132313	2.32626	0.020346	0.000196
	PON1	Proteome	Hannum	-0.33345	0.142873	-2.33391	0.019909	0.000196
	DPP4	Proteome	Hannum	-0.00591	0.135823	-0.04351	0.965307	0.000196
	CALR	Proteome	Hannum	-0.20921	0.124341	-1.68258	0.093074	0.000196
	CFP	Proteome	Hannum	0.134852	0.13239	1.0186	0.308818	0.000196
	GRN	Proteome	Hannum	0.294111	0.136764	2.15049	0.031906	0.000196
	CCN2	Proteome	Hannum	-0.19393	0.129539	-1.49708	0.13494	0.000196
	TKT	Proteome	Hannum	0.428936	0.133194	3.22038	0.00135	0.000196
	SERPINA4	Proteome	Hannum	-0.38224	0.136072	-2.80912	0.005126	0.000196
	BLVRB	Proteome	Hannum	0.079951	0.12881	0.620688	0.535064	0.000196
	PDIA3	Proteome	Hannum	0.079179	0.127783	0.619636	0.535761	0.000196
	PRDX2	Proteome	Hannum	-0.01568	0.127523	-0.12297	0.902181	0.000196
	ICAM3	Proteome	Hannum	0.10079	0.137175	0.734756	0.462767	0.000196
	CDH5	Proteome	Hannum	-0.02194	0.143121	-0.15333	0.878187	0.000196
	MAN1A1	Proteome	Hannum	0.213595	0.136514	1.56463	0.118184	0.000196
	RNASE4	Proteome	Hannum	0.159747	0.137287	1.1636	0.245035	0.000196
	PRSS3	Proteome	Hannum	0.184391	0.144186	1.27884	0.201418	0.000196
	THBS4	Proteome	Hannum	0.132035	0.137554	0.959878	0.337491	0.000196
	KRT9	Proteome	Hannum	-0.10895	0.129001	-0.8446	0.398704	0.000196
	SAA4	Proteome	Hannum	0.162083	0.13639	1.18838	0.235147	0.000196
	FBN1	Proteome	Hannum	-0.13104	0.133733	-0.97989	0.327541	0.000196
	IGFALS	Proteome	Hannum	-0.32906	0.131744	-2.49773	0.012775	0.000196
	KRT2	Proteome	Hannum	-0.05542	0.128243	-0.43215	0.665804	0.000196
	FLT4	Proteome	Hannum	-0.21314	0.130233	-1.63662	0.10227	0.000196
	SERPINF1	Proteome	Hannum	0.086219	0.138581	0.622155	0.534068	0.000196
	CFHR2	Proteome	Hannum	-0.28999	0.149244	-1.94306	0.052457	0.000196
	COL18A1	Proteome	Hannum	0.31998	0.13389	2.38986	0.017165	0.000196
	IL6ST	Proteome	Hannum	0.211399	0.128021	1.65129	0.099259	0.000196
	GP5	Proteome	Hannum	0.171979	0.134812	1.27569	0.202558	0.000196
	PTGDS	Proteome	Hannum	0.024437	0.134132	0.182184	0.8555	0.000196
	MCAM	Proteome	Hannum	0.182049	0.134856	1.34996	0.177538	0.000196
	BTD	Proteome	Hannum	0.207139	0.139472	1.48517	0.138	0.000196
	AFM	Proteome	Hannum	-0.19966	0.13666	-1.46101	0.144525	0.000196
	SERPINB4	Proteome	Hannum	0.137231	0.126117	1.08812	0.277044	0.000196
	KRT6C	Proteome	Hannum	-0.38192	0.124997	-3.05546	0.002363	0.000196
	MASP1	Proteome	Hannum	-0.27403	0.138976	-1.9718	0.049072	0.000196
	COMP	Proteome	Hannum	0.108513	0.138531	0.783317	0.433738	0.000196
	SELENOP	Proteome	Hannum	-0.13893	0.136233	-1.01979	0.308231	0.000196
	CAMP	Proteome	Hannum	0.090406	0.136167	0.663932	0.506985	0.000196
	GDI2	Proteome	Hannum	0.224936	0.131689	1.70809	0.08816	0.000196
	LUM	Proteome	Hannum	0.156896	0.135829	1.1551	0.248504	0.000196
	CTSC	Proteome	Hannum	-0.11755	0.131948	-0.89086	0.373377	0.000196
	CACNA2D1	Proteome	Hannum	-0.0272	0.135871	-0.2002	0.841392	0.000196
	EPHA4	Proteome	Hannum	-0.13579	0.128427	-1.05729	0.290847	0.000196
	NAGLU	Proteome	Hannum	-0.36706	0.133708	-2.74524	0.006229	0.000196
	APOC4	Proteome	Hannum	-0.24138	0.138077	-1.74816	0.080929	0.000196
	PLTP	Proteome	Hannum	-0.14016	0.134669	-1.0408	0.298388	0.000196
	INHBC	Proteome	Hannum	-0.06417	0.126212	-0.50847	0.611341	0.000196
	CDH13	Proteome	Hannum	-0.13941	0.141099	-0.988	0.323531	0.000196
	DEFA3	Proteome	Hannum	0.104021	0.129466	0.803465	0.422051	0.000196
	TPI1	Proteome	Hannum	0.243458	0.127027	1.91659	0.055825	0.000196
	ACTB	Proteome	Hannum	0.208916	0.133829	1.56107	0.119041	0.000196
	RAP1B	Proteome	Hannum	-0.12211	0.134424	-0.90842	0.364021	0.000196
	LYZ	Proteome	Hannum	0.342468	0.137532	2.49011	0.013031	0.000196
	B2M	Proteome	Hannum	0.208834	0.139032	1.50206	0.133586	0.000196
	TMSB4X	Proteome	Hannum	0.037524	0.132769	0.282627	0.777563	0.000196
	RPL11	Proteome	Hannum	0.183247	0.131439	1.39416	0.163809	0.000196
	PPIA	Proteome	Hannum	-0.10333	0.129412	-0.79848	0.424933	0.000196
	YWHAZ	Proteome	Hannum	0.159423	0.135158	1.17953	0.238652	0.000196
	ACTG1	Proteome	Hannum	0.187696	0.140739	1.33365	0.182799	0.000196
	NA	Proteome	Hannum	0.122977	0.128744	0.955206	0.339896	0.000196
	TUBA1B	Proteome	Hannum	0.223214	0.133378	1.67354	0.094751	0.000196
	HBB	Proteome	Hannum	-0.03247	0.130194	-0.24939	0.80315	0.000196
	HBG2	Proteome	Hannum	-0.35105	0.124237	-2.82568	0.004903	0.000196
	HBA1	Proteome	Hannum	-0.121	0.130437	-0.92767	0.353979	0.000196
	GSTO1	Proteome	Hannum	0.236325	0.132247	1.78699	0.07446	0.000196
	RELN	Proteome	Hannum	0.291453	0.128224	2.27301	0.023414	0.000196
	GPLD1	Proteome	Hannum	-0.27715	0.138022	-2.00803	0.045071	0.000196
	BASP1	Proteome	Hannum	0.26055	0.128244	2.03168	0.042671	0.000196
	HSPG2	Proteome	Hannum	0.057043	0.135295	0.421623	0.67345	0.000196
	CLTC	Proteome	Hannum	-0.04404	0.125685	-0.35043	0.726158	0.000196
	CTBS	Proteome	Hannum	0.01687	0.136507	0.12358	0.901688	0.000196
	FABP5	Proteome	Hannum	0.163145	0.127673	1.27784	0.201859	0.000196
	CFHR3	Proteome	Hannum	0.031072	0.142438	0.218143	0.827388	0.000196
	CFHR1	Proteome	Hannum	0.111424	0.1356	0.821717	0.411562	0.000196
	KRT17	Proteome	Hannum	0.091582	0.124102	0.737958	0.460886	0.000196
	NOTCH2	Proteome	Hannum	0.120495	0.130568	0.922853	0.356478	0.000196
	HGFAC	Proteome	Hannum	0.17267	0.140203	1.23157	0.218567	0.000196
	ITIH3	Proteome	Hannum	0.129402	0.139447	0.927967	0.353781	0.000196
	PRDX1	Proteome	Hannum	0.106018	0.129716	0.817304	0.414105	0.000196
	LRP1	Proteome	Hannum	0.078285	0.136638	0.572937	0.566898	0.000196
	LGALS3BP	Proteome	Hannum	0.028349	0.144844	0.195724	0.844888	0.000196
	BST1	Proteome	Hannum	0.247433	0.141099	1.75361	0.079979	0.000196
	EFEMP1	Proteome	Hannum	-0.16837	0.133677	-1.2595	0.208348	0.000196
	FSTL1	Proteome	Hannum	0.153958	0.132126	1.16524	0.244405	0.000196
	CNTN1	Proteome	Hannum	-0.18483	0.134144	-1.37788	0.16876	0.000196
	FAP	Proteome	Hannum	0.091736	0.133482	0.687256	0.492192	0.000196
	LMAN2	Proteome	Hannum	0.242332	0.126987	1.90832	0.056888	0.000196
	PTPRJ	Proteome	Hannum	0.013486	0.140868	0.095732	0.923764	0.000196
	PLA2G7	Proteome	Hannum	0.03329	0.133255	0.249823	0.802812	0.000196
	SPP2	Proteome	Hannum	-0.15912	0.142881	-1.11367	0.26584	0.000196
	MMRN1	Proteome	Hannum	0.051968	0.137011	0.379299	0.704597	0.000196
	PTPRS	Proteome	Hannum	-0.04736	0.133801	-0.35396	0.723499	0.000196
	LSAMP	Proteome	Hannum	-0.12272	0.134299	-0.91376	0.361215	0.000196
	ALCAM	Proteome	Hannum	0.046232	0.127642	0.362198	0.717347	0.000196
	APOF	Proteome	Hannum	-0.20194	0.126492	-1.59649	0.11098	0.000196
	ENPP2	Proteome	Hannum	-0.39821	0.134992	-2.94991	0.003301	0.000196
	NID2	Proteome	Hannum	0.087619	0.128377	0.682513	0.495206	0.000196
	DSG2	Proteome	Hannum	-0.0621	0.136745	-0.45415	0.649878	0.000196
	FGL2	Proteome	Hannum	-0.20903	0.137385	-1.52149	0.128648	0.000196
	SPARCL1	Proteome	Hannum	0.011871	0.134336	0.08837	0.929613	0.000196
	HABP2	Proteome	Hannum	-0.06225	0.137639	-0.4523	0.65121	0.000196
	ITIH4	Proteome	Hannum	-0.02981	0.14106	-0.21132	0.832704	0.000196
	LTBP1	Proteome	Hannum	0.23544	0.136256	1.72792	0.084507	0.000196
	GPNMB	Proteome	Hannum	0.171206	0.135311	1.26528	0.20626	0.000196
	POSTN	Proteome	Hannum	-0.1308	0.131037	-0.99822	0.3186	0.000196
	PCOLCE	Proteome	Hannum	0.022473	0.134057	0.16764	0.866924	0.000196
	PON3	Proteome	Hannum	0.076871	0.135836	0.565914	0.571662	0.000196
	FCN2	Proteome	Hannum	0.131978	0.13789	0.957121	0.338878	0.000196
	TGFBI	Proteome	Hannum	-0.2341	0.138108	-1.69505	0.090566	0.000196
	CST6	Proteome	Hannum	-0.07565	0.134597	-0.56205	0.574296	0.000196
	ADIPOQ	Proteome	Hannum	-0.17672	0.133908	-1.31969	0.187446	0.000196
	IGFBP7	Proteome	Hannum	0.175437	0.13521	1.29751	0.19495	0.000196
	ECM1	Proteome	Hannum	-0.00195	0.140568	-0.01389	0.988925	0.000196
	MAN2A1	Proteome	Hannum	0.158324	0.127463	1.24212	0.214737	0.000196
	AOC3	Proteome	Hannum	0.063953	0.13814	0.46296	0.643555	0.000196
	SVEP1	Proteome	Hannum	0.151103	0.128648	1.17454	0.24069	0.000196
	ACTBL2	Proteome	Hannum	0.062576	0.143575	0.435843	0.663098	0.000196
	FLG2	Proteome	Hannum	0.009366	0.123438	0.075875	0.939549	0.000196
	VASN	Proteome	Hannum	0.249429	0.135666	1.83855	0.066469	0.000196
	SBSN	Proteome	Hannum	0.050761	0.124397	0.408054	0.683408	0.000196
	PLXDC2	Proteome	Hannum	0.109652	0.137495	0.797493	0.425471	0.000196
	PI16	Proteome	Hannum	-0.02579	0.132974	-0.19393	0.846298	0.000196
	ADAMTSL4	Proteome	Hannum	-0.22321	0.133241	-1.67521	0.094427	0.000196
	CD109	Proteome	Hannum	0.069329	0.137028	0.505944	0.613077	0.000196
	ADAMTS13	Proteome	Hannum	0.005708	0.138748	0.041138	0.967199	0.000196
	ABI3BP	Proteome	Hannum	0.167423	0.130657	1.28139	0.200582	0.000196
	MEGF8	Proteome	Hannum	0.229938	0.137063	1.67761	0.093929	0.000196
	ADGRG6	Proteome	Hannum	0.245917	0.135105	1.82019	0.069224	0.000196
	ADAMTSL2	Proteome	Hannum	0.075478	0.136835	0.5516	0.581423	0.000196
	SERPINA11	Proteome	Hannum	-0.25192	0.133644	-1.885	0.059918	0.000196
	OAF	Proteome	Hannum	-0.01753	0.130917	-0.1339	0.893531	0.000196
	FERMT3	Proteome	Hannum	0.222532	0.136066	1.63548	0.102466	0.000196
	CD163	Proteome	Hannum	0.453719	0.135845	3.33998	0.000888	0.000196
	TREML1	Proteome	Hannum	0.199012	0.129216	1.54015	0.124097	0.000196
	HRNR	Proteome	Hannum	0.048603	0.126666	0.38371	0.701349	0.000196
	CILP2	Proteome	Hannum	-0.11694	0.131359	-0.89022	0.373721	0.000196
	ADGRF5	Proteome	Hannum	0.413322	0.133959	3.08543	0.002126	0.000196
	STK11IP	Proteome	Hannum	0.001785	0.128988	0.013835	0.988967	0.000196
	SYNPO	Proteome	Hannum	-0.10104	0.125451	-0.80538	0.420971	0.000196
	PCSK9	Proteome	Hannum	-0.08927	0.133755	-0.66741	0.50477	0.000196
	HMCN2	Proteome	Hannum	0.186007	0.130657	1.42362	0.155107	0.000196
	ROBO4	Proteome	Hannum	0.07913	0.139735	0.566288	0.5714	0.000196
	CFHR4	Proteome	Hannum	0.019825	0.143936	0.137733	0.890495	0.000196
	GGH	Proteome	Hannum	-0.11906	0.13416	-0.88747	0.375186	0.000196
	PRG4	Proteome	Hannum	0.368307	0.138827	2.65299	0.00818	0.000196
	CCDC126	Proteome	Hannum	0.070768	0.127678	0.55427	0.579625	0.000196
	CPB2	Proteome	Hannum	-0.08732	0.138993	-0.62825	0.530067	0.000196
	MEGF10	Proteome	Hannum	-0.03398	0.127325	-0.26691	0.789642	0.000196
	CNDP1	Proteome	Hannum	-0.31718	0.142378	-2.22776	0.026244	0.000196
	PRAP1	Proteome	Hannum	-0.01481	0.129292	-0.11456	0.908833	0.000196
	PGLYRP2	Proteome	Hannum	0.175217	0.143184	1.22372	0.221508	0.000196
	PEBP4	Proteome	Hannum	0.288718	0.135675	2.12801	0.033737	0.000196
	OLFM1	Proteome	Hannum	-0.09438	0.130527	-0.72305	0.469949	0.000196
	RARRES2	Proteome	Hannum	-0.19374	0.130178	-1.48828	0.137239	0.000196
	OMD	Proteome	Hannum	-0.17057	0.128762	-1.32466	0.185837	0.000196
	FUCA2	Proteome	Hannum	-0.02511	0.14275	-0.17592	0.860414	0.000196
	MENT	Proteome	Hannum	-0.24881	0.130485	-1.90682	0.05705	0.000196
	C1QTNF3	Proteome	Hannum	0.107712	0.131955	0.816282	0.414676	0.000196
	CFHR5	Proteome	Hannum	0.028763	0.142639	0.201652	0.840253	0.000196
	CADM1	Proteome	Hannum	0.139683	0.126362	1.10542	0.269486	0.000196
	MEGF9	Proteome	Hannum	0.169943	0.136107	1.24859	0.212293	0.000196
	SH3BGRL3	Proteome	Hannum	0.242513	0.134399	1.80443	0.071666	0.000196
	DPEP2	Proteome	Hannum	0.108226	0.135277	0.800034	0.424006	0.000196
	TUBB1	Proteome	Hannum	-0.0249	0.131646	-0.18917	0.850026	0.000196
	GLIPR2	Proteome	Hannum	-0.00744	0.132583	-0.05615	0.955242	0.000196
	MMRN2	Proteome	Hannum	-0.01665	0.136227	-0.12222	0.902763	0.000196
	APMAP	Proteome	Hannum	0.113498	0.143206	0.79255	0.428334	0.000196
	IL1RAP	Proteome	Hannum	0.00563	0.144139	0.039056	0.968858	0.000196
	SEMA4B	Proteome	Hannum	0.270897	0.138559	1.9551	0.051016	0.000196
	CD93	Proteome	Hannum	0.179648	0.123047	1.45999	0.144933	0.000196
	CRTAC1	Proteome	Hannum	-0.13812	0.13847	-0.9975	0.318908	0.000196
	CBLN4	Proteome	Hannum	-0.15049	0.131614	-1.14342	0.253343	0.000196
	STAB1	Proteome	Hannum	0.237332	0.131627	1.80307	0.0719	0.000196
	B3GNT2	Proteome	Hannum	-0.13556	0.131202	-1.03318	0.301957	0.000196
	ADA2	Proteome	Hannum	-0.26907	0.131172	-2.05125	0.040698	0.000196
	C1RL	Proteome	Hannum	0.091487	0.137169	0.666962	0.505046	0.000196
	CNTN3	Proteome	Hannum	0.27761	0.132145	2.1008	0.036089	0.000196
	CTSZ	Proteome	Hannum	-0.06346	0.13101	-0.48436	0.628315	0.000196
	CTSF	Proteome	Hannum	-0.05088	0.130667	-0.38939	0.697136	0.000196
	MARCO	Proteome	Hannum	0.379776	0.131734	2.88289	0.004086	0.000196
	FETUB	Proteome	Hannum	-0.34585	0.137646	-2.5126	0.012236	0.000196
	PCYOX1	Proteome	Hannum	-0.40172	0.134426	-2.98843	0.002918	0.000196
	GNPTG	Proteome	Hannum	0.029396	0.125605	0.234034	0.815052	0.000196
	SERPINA10	Proteome	Hannum	-0.19537	0.143742	-1.35918	0.174567	0.000196
	HEG1	Proteome	Hannum	-0.14342	0.13444	-1.0668	0.286494	0.000196
	PROCR	Proteome	Hannum	0.029575	0.145743	0.202923	0.83926	0.000196
	MINPP1	Proteome	Hannum	0.131196	0.130641	1.00425	0.315688	0.000196
	HPSE	Proteome	Hannum	0.017864	0.136029	0.131325	0.895562	0.000196
	TLN1	Proteome	Hannum	-0.05473	0.137474	-0.39812	0.690679	0.000196
	HYOU1	Proteome	Hannum	-0.13971	0.128721	-1.08534	0.27825	0.000196
	ANGPTL3	Proteome	Hannum	0.235227	0.128257	1.83403	0.067196	0.000196
	LYVE1	Proteome	Hannum	-0.00963	0.135075	-0.07132	0.943166	0.000196
	CPQ	Proteome	Hannum	-0.28012	0.131022	-2.13798	0.032944	0.000196
	FCGBP	Proteome	Hannum	-0.03097	0.141083	-0.21948	0.826344	0.000196
	COLEC10	Proteome	Hannum	-0.02119	0.134208	-0.15788	0.874606	0.000196
	alb	Metabolome	Hannum	-0.1349	0.147703	-0.91335	0.361446	0.001852
	xxl_vldl_pl	Metabolome	Hannum	-0.19745	0.145944	-1.35292	0.176628	0.001852
	xxl_vldl_l	Metabolome	Hannum	-0.02208	0.144953	-0.15229	0.879012	0.001852
	xxl_vldl_p	Metabolome	Hannum	-0.40366	0.145899	-2.76667	0.005849	0.001852
	xl_vldl_pl	Metabolome	Hannum	-0.1682	0.146138	-1.15097	0.250234	0.001852
	xl_vldl_tg	Metabolome	Hannum	-0.22324	0.146518	-1.52365	0.128157	0.001852
	xl_vldl_l	Metabolome	Hannum	-0.21991	0.146468	-1.50145	0.133801	0.001852
	xl_vldl_p	Metabolome	Hannum	-0.23169	0.146398	-1.58262	0.11407	0.001852
	l_vldl_c	Metabolome	Hannum	-0.19002	0.146358	-1.29832	0.19471	0.001852
	l_vldl_fc	Metabolome	Hannum	-0.21851	0.147236	-1.48409	0.138342	0.001852
	l_vldl_pl	Metabolome	Hannum	-0.22363	0.147912	-1.51191	0.131113	0.001852
	l_vldl_tg	Metabolome	Hannum	-0.24577	0.148752	-1.65219	0.099043	0.001852
	l_vldl_ce	Metabolome	Hannum	-0.17241	0.146659	-1.17555	0.240273	0.001852
	l_vldl_l	Metabolome	Hannum	-0.21673	0.147764	-1.46676	0.142994	0.001852
	l_vldl_p	Metabolome	Hannum	-0.26872	0.148301	-1.81197	0.070515	0.001852
	m_vldl_c	Metabolome	Hannum	-0.22642	0.149353	-1.51598	0.130074	0.001852
	m_vldl_fc	Metabolome	Hannum	-0.18952	0.148988	-1.27207	0.203864	0.001852
	m_vldl_pl	Metabolome	Hannum	-0.1794	0.149306	-1.20156	0.230028	0.001852
	m_vldl_tg	Metabolome	Hannum	-0.15401	0.149823	-1.02795	0.304404	0.001852
	m_vldl_ce	Metabolome	Hannum	-0.2322	0.149953	-1.54851	0.122049	0.001852
	m_vldl_l	Metabolome	Hannum	-0.18068	0.149258	-1.21054	0.226568	0.001852
	m_vldl_p	Metabolome	Hannum	-0.1713	0.14932	-1.1472	0.251778	0.001852
	s_vldl_c	Metabolome	Hannum	-0.05866	0.153454	-0.38223	0.702429	0.001852
	s_vldl_fc	Metabolome	Hannum	-0.04002	0.150932	-0.26516	0.790982	0.001852
	s_vldl_pl	Metabolome	Hannum	-0.12038	0.150843	-0.79805	0.425171	0.001852
	s_vldl_tg	Metabolome	Hannum	-0.13274	0.150176	-0.88388	0.377127	0.001852
	s_vldl_l	Metabolome	Hannum	-0.1143	0.151204	-0.75591	0.450012	0.001852
	s_vldl_p	Metabolome	Hannum	-0.12855	0.150715	-0.85296	0.394032	0.001852
	xs_vldl_pl	Metabolome	Hannum	-0.34775	0.14953	-2.32564	0.020383	0.001852
	xs_vldl_tg	Metabolome	Hannum	-0.22077	0.149137	-1.48033	0.139333	0.001852
	xs_vldl_l	Metabolome	Hannum	-0.26852	0.148588	-1.80711	0.071268	0.001852
	xs_vldl_p	Metabolome	Hannum	-0.28457	0.1485	-1.91627	0.055827	0.001852
	idl_fc	Metabolome	Hannum	-0.27123	0.150901	-1.7974	0.072792	0.001852
	idl_pl	Metabolome	Hannum	-0.29472	0.150884	-1.95329	0.051265	0.001852
	idl_l	Metabolome	Hannum	-0.26523	0.151597	-1.74958	0.08072	0.001852
	idl_p	Metabolome	Hannum	-0.27573	0.151286	-1.82261	0.068877	0.001852
	l_ldl_c	Metabolome	Hannum	-0.08162	0.15281	-0.5341	0.593473	0.001852
	l_ldl_fc	Metabolome	Hannum	-0.09235	0.151717	-0.60872	0.542948	0.001852
	l_ldl_pl	Metabolome	Hannum	-0.14781	0.152573	-0.96878	0.333059	0.001852
	l_ldl_ce	Metabolome	Hannum	-0.07116	0.15311	-0.46479	0.642258	0.001852
	l_ldl_l	Metabolome	Hannum	-0.11712	0.152913	-0.7659	0.444048	0.001852
	l_ldl_p	Metabolome	Hannum	-0.13921	0.152905	-0.91044	0.362966	0.001852
	m_ldl_c	Metabolome	Hannum	0.033435	0.152939	0.218619	0.827024	0.001852
	m_ldl_pl	Metabolome	Hannum	0.0182	0.154086	0.118118	0.906015	0.001852
	m_ldl_ce	Metabolome	Hannum	0.007693	0.152944	0.050298	0.959902	0.001852
	m_ldl_l	Metabolome	Hannum	0.004796	0.153302	0.031286	0.975052	0.001852
	m_ldl_p	Metabolome	Hannum	-0.00621	0.153498	-0.04048	0.967727	0.001852
	s_ldl_c	Metabolome	Hannum	-0.0492	0.15328	-0.32101	0.74832	0.001852
	s_ldl_l	Metabolome	Hannum	-0.06817	0.153678	-0.44356	0.657526	0.001852
	s_ldl_p	Metabolome	Hannum	-0.08888	0.154501	-0.57525	0.565348	0.001852
	xl_hdl_c	Metabolome	Hannum	-0.16374	0.146836	-1.11509	0.265287	0.001852
	xl_hdl_fc	Metabolome	Hannum	-0.19187	0.148034	-1.2961	0.195464	0.001852
	xl_hdl_pl	Metabolome	Hannum	-0.35841	0.148635	-2.41131	0.016208	0.001852
	xl_hdl_ce	Metabolome	Hannum	-0.16201	0.146942	-1.10258	0.27068	0.001852
	xl_hdl_l	Metabolome	Hannum	-0.28563	0.147643	-1.93458	0.053537	0.001852
	xl_hdl_p	Metabolome	Hannum	-0.31333	0.14802	-2.11685	0.034705	0.001852
	l_hdl_c	Metabolome	Hannum	-0.45987	0.151996	-3.02552	0.002592	0.001852
	l_hdl_fc	Metabolome	Hannum	-0.45042	0.151892	-2.96539	0.003147	0.001852
	l_hdl_ce	Metabolome	Hannum	-0.45337	0.151859	-2.98545	0.002951	0.001852
	s_hdl_tg	Metabolome	Hannum	-0.03413	0.149765	-0.22786	0.819837	0.001852
	s_hdl_l	Metabolome	Hannum	-0.26062	0.152269	-1.71161	0.087503	0.001852
	s_hdl_p	Metabolome	Hannum	-0.29994	0.151588	-1.97862	0.048331	0.001852
	xxl_vldl_tg	Metabolome	Hannum	0.016898	0.145598	0.116063	0.907645	0.001852
	vldl_tg	Metabolome	Hannum	-0.20615	0.149942	-1.3749	0.169696	0.001852
	idl_tg	Metabolome	Hannum	-0.26626	0.149561	-1.78031	0.075551	0.001852
	idl_c	Metabolome	Hannum	-0.19747	0.152466	-1.29515	0.195781	0.001852
	ldl_c	Metabolome	Hannum	-0.01319	0.153168	-0.08609	0.931421	0.001852
	serum_tg	Metabolome	Hannum	-0.23734	0.150454	-1.5775	0.115228	0.001852
	serum_c	Metabolome	Hannum	-0.30044	0.15331	-1.95965	0.050514	0.001852
	vldl_d	Metabolome	Hannum	-0.17497	0.148263	-1.18013	0.23844	0.001852
	ldl_d	Metabolome	Hannum	-0.23996	0.147275	-1.62933	0.1038	0.001852
	hdl_d	Metabolome	Hannum	-0.47073	0.152759	-3.08151	0.002157	0.001852
	vldl_tg_efr	Metabolome	Hannum	-0.21145	0.150226	-1.40751	0.159813	0.001852
	idl_c_efr	Metabolome	Hannum	-0.08311	0.150619	-0.55182	0.581285	0.001852
	ldl_c_efr	Metabolome	Hannum	-0.14251	0.153327	-0.92948	0.353028	0.001852
	apob	Metabolome	Hannum	-0.06735	0.150679	-0.44701	0.655037	0.001852
	apobtoapoa1	Metabolome	Hannum	0.137523	0.152043	0.904499	0.366106	0.001852
	hdl3_c	Metabolome	Hannum	-0.33958	0.145029	-2.34147	0.019559	0.001852
	bohbut	Metabolome	Hannum	0.239023	0.147768	1.61756	0.106313	0.001852
	ace	Metabolome	Hannum	0.070182	0.147655	0.475311	0.634749	0.001852
	acace	Metabolome	Hannum	0.199384	0.147702	1.3499	0.177585	0.001852
	ala	Metabolome	Hannum	-0.06449	0.148948	-0.43298	0.665191	0.001852
	mobch2	Metabolome	Hannum	-0.3558	0.145461	-2.44604	0.01475	0.001852
	mobch3	Metabolome	Hannum	-0.4154	0.147911	-2.80843	0.005148	0.001852
	cit	Metabolome	Hannum	-0.36092	0.147898	-2.44032	0.014978	0.001852
	crea	Metabolome	Hannum	0.124877	0.155839	0.801318	0.423276	0.001852
	mobch	Metabolome	Hannum	-0.44283	0.147298	-3.00637	0.00276	0.001852
	glc	Metabolome	Hannum	0.258929	0.149245	1.73492	0.083291	0.001852
	gln	Metabolome	Hannum	0.267394	0.151689	1.76278	0.078464	0.001852
	glol	Metabolome	Hannum	0.40628	0.147163	2.76075	0.005953	0.001852
	gp	Metabolome	Hannum	0.267726	0.155264	1.72434	0.085181	0.001852
	his	Metabolome	Hannum	-0.38646	0.145878	-2.64919	0.008295	0.001852
	ile	Metabolome	Hannum	0.136629	0.149714	0.912598	0.361836	0.001852
	lac	Metabolome	Hannum	0.405229	0.147094	2.7549	0.00606	0.001852
	leu	Metabolome	Hannum	0.255974	0.149038	1.71751	0.086426	0.001852
	phe	Metabolome	Hannum	0.121811	0.144047	0.845635	0.398128	0.001852
	pyr	Metabolome	Hannum	0.288626	0.146608	1.9687	0.049479	0.001852
	tyr	Metabolome	Hannum	0.175537	0.144941	1.21109	0.226378	0.001852
	urea	Metabolome	Hannum	-0.13614	0.14353	-0.94849	0.343303	0.001852
	val	Metabolome	Hannum	0.296186	0.15115	1.95955	0.050528	0.001852
	ldl_friedewald	Metabolome	Hannum	-0.07676	0.152518	-0.50326	0.614973	0.001852
	EstC	Metabolome	Hannum	-0.3404	0.154894	-2.19764	0.028371	0.001852
	FreeC	Metabolome	Hannum	-0.35963	0.153299	-2.34595	0.019314	0.001852
	FAw3	Metabolome	Hannum	-0.37568	0.148191	-2.53512	0.011506	0.001852
	FAw6	Metabolome	Hannum	-0.40355	0.150412	-2.68296	0.007506	0.001852
	FAw79S	Metabolome	Hannum	-0.38114	0.147476	-2.58441	0.010002	0.001852
	TotFA	Metabolome	Hannum	-0.39288	0.14906	-2.63568	0.008623	0.001852
	la	Metabolome	Hannum	-0.40327	0.152423	-2.64571	0.008373	0.001852
	otPUFA	Metabolome	Hannum	-0.42704	0.148533	-2.87508	0.004189	0.001852
	mufa	Metabolome	Hannum	-0.34	0.147922	-2.2985	0.021894	0.001852
	sm	Metabolome	Hannum	-0.44926	0.150487	-2.9854	0.002952	0.001852
	FAw3toFA	Metabolome	Hannum	-0.14603	0.147319	-0.99124	0.321993	0.001852
	FAw6toFA	Metabolome	Hannum	-0.01849	0.149435	-0.1237	0.901595	0.001852
	FAw79StoFA	Metabolome	Hannum	-0.15934	0.148878	-1.07027	0.28495	0.001852
	CH2inFA	Metabolome	Hannum	-0.03904	0.146509	-0.26648	0.789965	0.001852
	TGtoPG	Metabolome	Hannum	-0.04006	0.151152	-0.26504	0.791076	0.001852
	CH2toDB	Metabolome	Hannum	-0.14166	0.146803	-0.96498	0.334968	0.001852
	DBinFA	Metabolome	Hannum	-0.1348	0.149502	-0.90169	0.367601	0.001852
	BIStoDB	Metabolome	Hannum	-0.13405	0.146156	-0.91717	0.359446	0.001852
	BIStoFA	Metabolome	Hannum	-0.1103	0.148604	-0.74225	0.458242	0.001852
	FALen	Metabolome	Hannum	-0.06017	0.147103	-0.40902	0.682678	0.001852
	LAtoFA	Metabolome	Hannum	0.051989	0.150161	0.346221	0.729303	0.001852
	MUFAtoFA	Metabolome	Hannum	0.049745	0.148359	0.3353	0.737522	0.001852
	DHAtoFA	Metabolome	Hannum	-0.37938	0.148938	-2.54722	0.011117	0.001852
	age0_2006	Exposome	Hannum	0.229439	0.150626	1.52323	0.128205	0.001923
	age10_2006	Exposome	Hannum	0.240092	0.147463	1.62814	0.103989	0.001923
	age20_2006	Exposome	Hannum	-0.21382	0.140923	-1.51731	0.12969	0.001923
	age30_2006	Exposome	Hannum	-0.09493	0.153083	-0.62009	0.535427	0.001923
	age40_2006	Exposome	Hannum	0.061753	0.144433	0.427557	0.669118	0.001923
	age50_2006	Exposome	Hannum	0.217798	0.143366	1.51918	0.129213	0.001923
	age60_2006	Exposome	Hannum	0.085794	0.154335	0.555898	0.578486	0.001923
	age70_2006	Exposome	Hannum	-0.04862	0.150096	-0.3239	0.746121	0.001923
	age80_2006	Exposome	Hannum	-0.05342	0.149182	-0.35811	0.720377	0.001923
	age90_2006	Exposome	Hannum	-0.01411	0.145255	-0.09716	0.922626	0.001923
	under66_2006	Exposome	Hannum	0.019363	0.15087	0.128345	0.897917	0.001923
	over66_2006	Exposome	Hannum	-0.01925	0.150872	-0.1276	0.898503	0.001923
	under18_2006	Exposome	Hannum	0.245982	0.148392	1.65765	0.097883	0.001923
	over18_2006	Exposome	Hannum	-0.24592	0.148398	-1.65713	0.097987	0.001923
	edu1_2006	Exposome	Hannum	0.125652	0.152836	0.822135	0.411319	0.001923
	edu2_2006	Exposome	Hannum	0.026794	0.146314	0.183129	0.854755	0.001923
	edu3_2006	Exposome	Hannum	0.152194	0.151228	1.00639	0.314616	0.001923
	edu4_2006	Exposome	Hannum	-0.09596	0.155549	-0.61693	0.537519	0.001923
	edu5_2006	Exposome	Hannum	-0.25139	0.152498	-1.64846	0.09977	0.001923
	edu6_2006	Exposome	Hannum	-0.24491	0.148908	-1.6447	0.100528	0.001923
	unemp_2006	Exposome	Hannum	0.224885	0.156262	1.43915	0.150641	0.001923
	unemp2554_2006	Exposome	Hannum	0.149315	0.154664	0.965414	0.334725	0.001923
	unemp55_2006	Exposome	Hannum	0.229372	0.156753	1.46327	0.143921	0.001923
	unemp1824_2006	Exposome	Hannum	0.326013	0.163473	1.99429	0.046614	0.001923
	unempm_2006	Exposome	Hannum	0.098524	0.156241	0.630591	0.528553	0.001923
	unempw_2006	Exposome	Hannum	0.348968	0.156536	2.22931	0.026174	0.001923
	background1_2006	Exposome	Hannum	-0.20656	0.153953	-1.34171	0.180193	0.001923
	background2_2006	Exposome	Hannum	-0.18268	0.148941	-1.22654	0.22045	0.001923
	fcitizen_2006	Exposome	Hannum	-0.17045	0.147159	-1.15829	0.247178	0.001923
	evluth_2006	Exposome	Hannum	0.363674	0.154024	2.36115	0.018537	0.001923
	other_2006	Exposome	Hannum	-0.06711	0.156589	-0.42855	0.668409	0.001923
	type1_2006	Exposome	Hannum	-0.19898	0.146918	-1.35434	0.176107	0.001923
	type2_2006	Exposome	Hannum	0.156516	0.14683	1.06597	0.286842	0.001923
	type3_2006	Exposome	Hannum	0.263677	0.149492	1.76381	0.078246	0.001923
	type4_2006	Exposome	Hannum	0.186359	0.149895	1.24326	0.214234	0.001923
	type5_2006	Exposome	Hannum	-0.08007	0.152266	-0.52589	0.599155	0.001923
	finsa_2006	Exposome	Hannum	0.156399	0.152405	1.0262	0.305198	0.001923
	swe_2006	Exposome	Hannum	-0.09558	0.151911	-0.62919	0.529458	0.001923
	quartile1_2006	Exposome	Hannum	-0.003	0.151816	-0.01975	0.984249	0.001923
	quartile2_2006	Exposome	Hannum	0.013817	0.150021	0.092098	0.926649	0.001923
	quartile3_2006	Exposome	Hannum	0.217238	0.149816	1.45003	0.147547	0.001923
	quartile4_2006	Exposome	Hannum	-0.10329	0.155317	-0.66506	0.506269	0.001923
	netmig_2006	Exposome	Hannum	-0.03657	0.14014	-0.26099	0.794187	0.001923
	vote_mun_2004	Exposome	Hannum	-0.00781	0.166498	-0.04688	0.962626	0.001923
	crime11_2006	Exposome	Hannum	-0.25252	0.1549	-1.63018	0.103589	0.001923
	crime12_2006	Exposome	Hannum	-0.41309	0.153317	-2.69435	0.007247	0.001923
	crime13_2006	Exposome	Hannum	0.096985	0.15832	0.612587	0.540396	0.001923
	crime14_2006	Exposome	Hannum	-0.25546	0.156099	-1.63653	0.102264	0.001923
	crime15_2006	Exposome	Hannum	0.095972	0.154836	0.619833	0.535603	0.001923
	crime16_2006	Exposome	Hannum	-0.04287	0.169354	-0.25314	0.800284	0.001923
	crime02_2006	Exposome	Hannum	0.166539	0.160031	1.04067	0.298493	0.001923
	vote_par_2007	Exposome	Hannum	-0.28933	0.153254	-1.88792	0.059508	0.001923
	built_isa_100_2006	Exposome	Hannum	-0.2365	0.148993	-1.5873	0.11294	0.001923
	built_isa_300_2006	Exposome	Hannum	-0.32623	0.147116	-2.21752	0.026939	0.001923
	built_isa_500_2006	Exposome	Hannum	-0.39632	0.147529	-2.68636	0.007411	0.001923
	dist_green_clc_2006	Exposome	Hannum	-0.12293	0.150716	-0.81567	0.415001	0.001923
	size_green_clc_2006	Exposome	Hannum	0.088309	0.152174	0.580313	0.561914	0.001923
	dist_blue_clc_2006	Exposome	Hannum	0.120535	0.153925	0.78308	0.433886	0.001923
	size_blue_clc_2006	Exposome	Hannum	-0.34816	0.148506	-2.34441	0.019366	0.001923
	treecover_2005_100	Exposome	Hannum	0.004906	0.157466	0.031153	0.975158	0.001923
	treecover_2005_300	Exposome	Hannum	0.015072	0.158645	0.095004	0.924345	0.001923
	treecover_2005_500	Exposome	Hannum	0.052629	0.159102	0.330787	0.740929	0.001923
	gaming	Lifestyle	Hannum	0.674337	0.275117	2.4511	0.014547	0.003846
	watching_videos	Lifestyle	Hannum	0.438771	0.27042	1.62256	0.105214	0.003846
	instrument_playing	Lifestyle	Hannum	0.636351	0.32876	1.93561	0.053382	0.003846
	reading	Lifestyle	Hannum	-0.09421	0.271177	-0.34742	0.728405	0.003846
	vocational_degree	Lifestyle	Hannum	-0.11499	0.309799	-0.37117	0.710638	0.003846
	going_out	Lifestyle	Hannum	0.04511	0.269553	0.167352	0.867152	0.003846
	going_to_dances	Lifestyle	Hannum	0.536475	0.325027	1.65056	0.099364	0.003846
	taking_part_in_clubs	Lifestyle	Hannum	0.528793	0.395557	1.33683	0.181821	0.003846
	going_to_fast_foods	Lifestyle	Hannum	-0.2313	0.29249	-0.7908	0.429397	0.003846
	going_to_bars	Lifestyle	Hannum	0.380227	0.279399	1.36087	0.174053	0.003846
	alcohol_use	Lifestyle	Hannum	-0.09911	0.330197	-0.30017	0.764154	0.003846
	drinking_to_intoxication	Lifestyle	Hannum	0.757444	0.283386	2.67284	0.007721	0.003846
	sex_first_time	Lifestyle	Hannum	0.455595	0.297827	1.52973	0.126677	0.003846
	SSC5D	Proteome	GrimAge	0.324074	0.108425	2.98892	0.002917	0.000196
	MASP2	Proteome	GrimAge	0.103182	0.110404	0.93459	0.350378	0.000196
	QSOX1	Proteome	GrimAge	0.126132	0.112074	1.12544	0.260845	0.000196
	CHL1	Proteome	GrimAge	-0.09664	0.118257	-0.81716	0.41414	0.000196
	PODXL	Proteome	GrimAge	0.084026	0.11013	0.762974	0.445782	0.000196
	FCN1	Proteome	GrimAge	0.271501	0.105989	2.5616	0.010682	0.000196
	NRP1	Proteome	GrimAge	0.088897	0.108249	0.821225	0.411858	0.000196
	APOL1	Proteome	GrimAge	-0.15066	0.115547	-1.30385	0.192759	0.000196
	ARPC1B	Proteome	GrimAge	0.151335	0.105725	1.4314	0.152885	0.000196
	ADAMDEC1	Proteome	GrimAge	0.001431	0.104586	0.013682	0.989089	0.000196
	TGOLN2	Proteome	GrimAge	0.101746	0.109738	0.927172	0.354216	0.000196
	B4GAT1	Proteome	GrimAge	0.014487	0.102546	0.141276	0.887707	0.000196
	CALU	Proteome	GrimAge	0.355113	0.105045	3.38057	0.000775	0.000196
	CD5L	Proteome	GrimAge	-0.22661	0.115603	-1.9602	0.05041	0.000196
	ICOSLG	Proteome	GrimAge	0.012884	0.104805	0.122935	0.902205	0.000196
	FCN3	Proteome	GrimAge	0.160167	0.11749	1.36325	0.173285	0.000196
	ATRN	Proteome	GrimAge	-0.13653	0.113769	-1.20008	0.230563	0.000196
	ENDOD1	Proteome	GrimAge	0.11177	0.108983	1.02557	0.305519	0.000196
	CLSTN1	Proteome	GrimAge	0.071578	0.102611	0.697561	0.485768	0.000196
	APOM	Proteome	GrimAge	-0.03978	0.110355	-0.36044	0.718645	0.000196
	H6PD	Proteome	GrimAge	0.208677	0.108426	1.92461	0.054768	0.000196
	VNN1	Proteome	GrimAge	0.366082	0.117473	3.1163	0.001913	0.000196
	IL18BP	Proteome	GrimAge	0.093001	0.107457	0.865469	0.387147	0.000196
	LDHA	Proteome	GrimAge	0.088096	0.104146	0.845885	0.397998	0.000196
	SOD1	Proteome	GrimAge	0.075644	0.106424	0.71078	0.477519	0.000196
	CP	Proteome	GrimAge	-0.09233	0.110877	-0.83274	0.405324	0.000196
	F13A1	Proteome	GrimAge	0.125063	0.107161	1.16705	0.243682	0.000196
	EGFR	Proteome	GrimAge	-0.12528	0.106101	-1.18078	0.238199	0.000196
	F2	Proteome	GrimAge	0.18967	0.112345	1.68829	0.091864	0.000196
	C1R	Proteome	GrimAge	0.121467	0.102714	1.18258	0.237521	0.000196
	F9	Proteome	GrimAge	0.389172	0.109233	3.56278	0.000396	0.000196
	F10	Proteome	GrimAge	0.170627	0.114532	1.48977	0.136788	0.000196
	CFD	Proteome	GrimAge	0.188177	0.120622	1.56006	0.119242	0.000196
	PLG	Proteome	GrimAge	-0.1331	0.110924	-1.19991	0.230646	0.000196
	F12	Proteome	GrimAge	-0.28153	0.125223	-2.2482	0.024921	0.000196
	CFB	Proteome	GrimAge	0.171623	0.109148	1.57239	0.116402	0.000196
	CA1	Proteome	GrimAge	-0.10464	0.106237	-0.98498	0.325061	0.000196
	CA2	Proteome	GrimAge	0.065641	0.104282	0.629459	0.529319	0.000196
	SERPINC1	Proteome	GrimAge	-0.16025	0.111115	-1.44218	0.149769	0.000196
	SERPINA3	Proteome	GrimAge	0.399062	0.110996	3.59528	0.00035	0.000196
	AGT	Proteome	GrimAge	-0.28585	0.112454	-2.54189	0.011268	0.000196
	C3	Proteome	GrimAge	-0.03877	0.113623	-0.3412	0.733067	0.000196
	C5	Proteome	GrimAge	0.267497	0.105344	2.53926	0.011385	0.000196
	TIMP1	Proteome	GrimAge	0.366879	0.108169	3.39173	0.000742	0.000196
	CST3	Proteome	GrimAge	0.215651	0.109499	1.96944	0.049369	0.000196
	KNG1	Proteome	GrimAge	0.078641	0.111748	0.703732	0.48187	0.000196
	TGFB1	Proteome	GrimAge	0.232112	0.10441	2.22308	0.026626	0.000196
	IGF2	Proteome	GrimAge	-0.27382	0.105907	-2.58545	0.009979	0.000196
	HBD	Proteome	GrimAge	-0.03208	0.106223	-0.30204	0.762734	0.000196
	MB	Proteome	GrimAge	0.113773	0.106407	1.06922	0.285434	0.000196
	COL1A1	Proteome	GrimAge	0.078943	0.106466	0.741485	0.458713	0.000196
	KRT14	Proteome	GrimAge	-0.01109	0.104812	-0.1058	0.915784	0.000196
	APOE	Proteome	GrimAge	-0.07782	0.114402	-0.68021	0.496621	0.000196
	APOA2	Proteome	GrimAge	-0.17064	0.112179	-1.52116	0.128735	0.000196
	APOC1	Proteome	GrimAge	-0.28388	0.109112	-2.60176	0.009508	0.000196
	APOC2	Proteome	GrimAge	0.084373	0.115797	0.72863	0.466497	0.000196
	APOC3	Proteome	GrimAge	-0.11103	0.109852	-1.01069	0.312578	0.000196
	CRP	Proteome	GrimAge	0.410415	0.110836	3.70289	0.000233	0.000196
	C1QA	Proteome	GrimAge	-0.00676	0.10971	-0.06158	0.950918	0.000196
	C1QB	Proteome	GrimAge	0.093337	0.108408	0.860977	0.389608	0.000196
	C1QC	Proteome	GrimAge	0.04016	0.109012	0.368397	0.712711	0.000196
	C9	Proteome	GrimAge	0.375686	0.104864	3.5826	0.000371	0.000196
	APOH	Proteome	GrimAge	0.03268	0.115894	0.281979	0.778051	0.000196
	LRG1	Proteome	GrimAge	0.155075	0.110351	1.4053	0.160455	0.000196
	FN1	Proteome	GrimAge	0.183742	0.110854	1.65751	0.097938	0.000196
	RBP4	Proteome	GrimAge	-0.07197	0.114544	-0.62834	0.530009	0.000196
	AMBP	Proteome	GrimAge	0.089419	0.109828	0.814169	0.415876	0.000196
	AHSG	Proteome	GrimAge	-0.04891	0.113589	-0.4306	0.666906	0.000196
	TTR	Proteome	GrimAge	-0.07426	0.11327	-0.65564	0.512298	0.000196
	GC	Proteome	GrimAge	-0.24337	0.111421	-2.1842	0.029328	0.000196
	PPBP	Proteome	GrimAge	0.238953	0.115116	2.07576	0.03832	0.000196
	PF4	Proteome	GrimAge	0.024602	0.111649	0.220354	0.825669	0.000196
	HPX	Proteome	GrimAge	-0.03192	0.117456	-0.27174	0.78591	0.000196
	ANG	Proteome	GrimAge	0.134085	0.114046	1.17572	0.240156	0.000196
	F11	Proteome	GrimAge	0.15468	0.112606	1.37364	0.170053	0.000196
	KLKB1	Proteome	GrimAge	-0.13087	0.109781	-1.19213	0.233688	0.000196
	SLPI	Proteome	GrimAge	0.038525	0.104257	0.369523	0.711885	0.000196
	C4BPA	Proteome	GrimAge	0.196324	0.110709	1.77334	0.07668	0.000196
	VTN	Proteome	GrimAge	0.022488	0.111933	0.200911	0.840835	0.000196
	CAT	Proteome	GrimAge	-0.02777	0.106348	-0.26115	0.794074	0.000196
	FUCA1	Proteome	GrimAge	-0.03404	0.116047	-0.29335	0.769347	0.000196
	PROC	Proteome	GrimAge	-0.14339	0.112266	-1.27728	0.201986	0.000196
	ALDOA	Proteome	GrimAge	0.105139	0.111547	0.942557	0.346283	0.000196
	APOB	Proteome	GrimAge	0.091969	0.115968	0.793059	0.42804	0.000196
	LCAT	Proteome	GrimAge	-0.02187	0.112991	-0.19357	0.846576	0.000196
	HRG	Proteome	GrimAge	-0.032	0.114385	-0.27976	0.779755	0.000196
	A1BG	Proteome	GrimAge	-0.01046	0.111932	-0.09349	0.925548	0.000196
	KRT6B	Proteome	GrimAge	-0.11018	0.100438	-1.09697	0.273197	0.000196
	KRT1	Proteome	GrimAge	-0.03943	0.105985	-0.37207	0.709982	0.000196
	VWF	Proteome	GrimAge	0.170676	0.114664	1.48849	0.137125	0.000196
	GAPDH	Proteome	GrimAge	0.003668	0.102262	0.035866	0.971404	0.000196
	HLA-A	Proteome	GrimAge	0.219537	0.12662	1.73383	0.083464	0.000196
	AMY2A	Proteome	GrimAge	-0.31107	0.108005	-2.88017	0.004121	0.000196
	IGF1	Proteome	GrimAge	-0.3171	0.107667	-2.94521	0.003358	0.000196
	ALDOB	Proteome	GrimAge	0.12077	0.10502	1.14997	0.250665	0.000196
	APP	Proteome	GrimAge	0.219045	0.108643	2.0162	0.044238	0.000196
	APOD	Proteome	GrimAge	-0.09365	0.111861	-0.83724	0.402787	0.000196
	ITGB3	Proteome	GrimAge	0.097809	0.110264	0.887045	0.375413	0.000196
	SERPINE1	Proteome	GrimAge	0.105599	0.108073	0.977108	0.328928	0.000196
	SERPINA5	Proteome	GrimAge	0.134469	0.113997	1.17959	0.238615	0.000196
	SERPING1	Proteome	GrimAge	0.135065	0.112728	1.19815	0.231321	0.000196
	CFI	Proteome	GrimAge	0.159867	0.108639	1.47155	0.141686	0.000196
	F13B	Proteome	GrimAge	0.260047	0.112188	2.31796	0.020778	0.000196
	ICAM1	Proteome	GrimAge	0.404124	0.112538	3.59099	0.000355	0.000196
	REG1A	Proteome	GrimAge	0.15159	0.106436	1.42423	0.154941	0.000196
	CLEC3B	Proteome	GrimAge	-0.09244	0.113846	-0.812	0.417101	0.000196
	SERPINA7	Proteome	GrimAge	-0.17634	0.112718	-1.56445	0.118224	0.000196
	SERPIND1	Proteome	GrimAge	0.041669	0.111442	0.373908	0.708604	0.000196
	ITGB1	Proteome	GrimAge	-0.05636	0.108457	-0.51967	0.603492	0.000196
	BCHE	Proteome	GrimAge	0.230499	0.11443	2.01431	0.044402	0.000196
	GSN	Proteome	GrimAge	-0.20168	0.110518	-1.82482	0.068526	0.000196
	C2	Proteome	GrimAge	0.124911	0.112392	1.11138	0.266839	0.000196
	APOA4	Proteome	GrimAge	0.03039	0.115686	0.262693	0.792873	0.000196
	CKM	Proteome	GrimAge	0.075017	0.104357	0.718847	0.47255	0.000196
	ENO1	Proteome	GrimAge	0.061792	0.105282	0.586918	0.557503	0.000196
	LDHB	Proteome	GrimAge	-0.22309	0.108287	-2.06021	0.039825	0.000196
	PROS1	Proteome	GrimAge	0.229096	0.10992	2.0842	0.037569	0.000196
	P4HB	Proteome	GrimAge	0.05861	0.104725	0.559658	0.575947	0.000196
	ASGR2	Proteome	GrimAge	-0.12257	0.106919	-1.14635	0.252136	0.000196
	CSF1R	Proteome	GrimAge	-0.12688	0.113062	-1.12225	0.262191	0.000196
	CTSD	Proteome	GrimAge	0.334797	0.10332	3.24039	0.001269	0.000196
	C8A	Proteome	GrimAge	0.021876	0.1135	0.192738	0.847227	0.000196
	C8B	Proteome	GrimAge	-0.03898	0.110223	-0.3536	0.723761	0.000196
	GP1BA	Proteome	GrimAge	0.071727	0.115189	0.622689	0.533714	0.000196
	C8G	Proteome	GrimAge	0.140064	0.114571	1.2225	0.221977	0.000196
	TUBB	Proteome	GrimAge	-0.10866	0.105003	-1.03478	0.301233	0.000196
	PSAP	Proteome	GrimAge	-0.23814	0.106287	-2.24051	0.02545	0.000196
	PFN1	Proteome	GrimAge	-0.03402	0.107324	-0.31702	0.751342	0.000196
	UMOD	Proteome	GrimAge	-0.31597	0.111869	-2.82449	0.004889	0.000196
	LAMB1	Proteome	GrimAge	-0.36527	0.106598	-3.42657	0.000655	0.000196
	TPM2	Proteome	GrimAge	-0.11077	0.105353	-1.05142	0.29353	0.000196
	THBS1	Proteome	GrimAge	0.01112	0.108664	0.102333	0.918528	0.000196
	RNASE1	Proteome	GrimAge	0.104211	0.111348	0.935902	0.349697	0.000196
	COL1A2	Proteome	GrimAge	0.115877	0.103304	1.12171	0.262504	0.000196
	SERPINA6	Proteome	GrimAge	-0.35782	0.110611	-3.23492	0.001283	0.000196
	SLC3A2	Proteome	GrimAge	0.006145	0.108467	0.056655	0.954839	0.000196
	HSP90AB1	Proteome	GrimAge	-0.08363	0.104728	-0.79856	0.424898	0.000196
	SOD3	Proteome	GrimAge	-0.31266	0.117653	-2.65748	0.008069	0.000196
	CTSG	Proteome	GrimAge	-0.08024	0.105632	-0.75961	0.447813	0.000196
	MGP	Proteome	GrimAge	-0.04603	0.114774	-0.40107	0.688502	0.000196
	ITGA2B	Proteome	GrimAge	-0.08136	0.107613	-0.75605	0.44993	0.000196
	LPA	Proteome	GrimAge	0.04205	0.104966	0.400609	0.688866	0.000196
	CD14	Proteome	GrimAge	0.336993	0.10879	3.09764	0.002044	0.000196
	CFH	Proteome	GrimAge	0.373429	0.113379	3.29365	0.001045	0.000196
	SERPINF2	Proteome	GrimAge	-0.08924	0.109443	-0.81541	0.41517	0.000196
	F7	Proteome	GrimAge	-0.11921	0.107756	-1.10633	0.26905	0.000196
	KRT16	Proteome	GrimAge	-0.23396	0.101388	-2.30755	0.02143	0.000196
	IL6R	Proteome	GrimAge	0.123212	0.109549	1.12472	0.261166	0.000196
	DBH	Proteome	GrimAge	-0.25932	0.118897	-2.18104	0.029544	0.000196
	SPARC	Proteome	GrimAge	0.305961	0.112026	2.73117	0.006492	0.000196
	C1S	Proteome	GrimAge	0.24149	0.114528	2.10856	0.035377	0.000196
	C4B	Proteome	GrimAge	0.24305	0.11273	2.15603	0.031466	0.000196
	SAA1	Proteome	GrimAge	0.150119	0.106893	1.40438	0.160759	0.000196
	SAA2	Proteome	GrimAge	0.062291	0.11187	0.556817	0.577858	0.000196
	SRGN	Proteome	GrimAge	0.055893	0.107435	0.520249	0.603093	0.000196
	RNASE2	Proteome	GrimAge	0.25079	0.108733	2.30647	0.021433	0.000196
	PTPRF	Proteome	GrimAge	0.063897	0.100791	0.633954	0.526406	0.000196
	C7	Proteome	GrimAge	-0.17681	0.119083	-1.48475	0.138102	0.000196
	TFPI	Proteome	GrimAge	-0.2251	0.11321	-1.98833	0.047215	0.000196
	PF4V1	Proteome	GrimAge	0.024345	0.109955	0.221407	0.824852	0.000196
	KIT	Proteome	GrimAge	0.068067	0.109285	0.622844	0.533629	0.000196
	CLU	Proteome	GrimAge	-0.11323	0.105684	-1.0714	0.284463	0.000196
	HSPA5	Proteome	GrimAge	0.058509	0.106207	0.550897	0.581927	0.000196
	LAMC1	Proteome	GrimAge	-0.21194	0.108253	-1.95786	0.050727	0.000196
	HSPA8	Proteome	GrimAge	0.063342	0.10516	0.602333	0.547204	0.000196
	MBL2	Proteome	GrimAge	0.155149	0.120096	1.29187	0.196871	0.000196
	LAMP1	Proteome	GrimAge	-0.09778	0.111392	-0.87784	0.380381	0.000196
	FGFR1	Proteome	GrimAge	-0.08447	0.102072	-0.82754	0.408324	0.000196
	CETP	Proteome	GrimAge	-0.21528	0.110765	-1.94357	0.052413	0.000196
	IGF2R	Proteome	GrimAge	-0.05503	0.109434	-0.50282	0.615276	0.000196
	COL6A1	Proteome	GrimAge	0.032702	0.109751	0.297967	0.765833	0.000196
	COL6A3	Proteome	GrimAge	-0.03534	0.107113	-0.32993	0.741578	0.000196
	F5	Proteome	GrimAge	0.396411	0.113655	3.48784	0.000521	0.000196
	ACE	Proteome	GrimAge	0.105074	0.112921	0.930511	0.35247	0.000196
	CDH1	Proteome	GrimAge	-0.04417	0.109195	-0.40448	0.686008	0.000196
	PEPD	Proteome	GrimAge	0.180014	0.108455	1.65979	0.097497	0.000196
	LAMP2	Proteome	GrimAge	0.029068	0.107426	0.270583	0.78681	0.000196
	NCAM1	Proteome	GrimAge	0.066554	0.108168	0.615285	0.53861	0.000196
	ICAM2	Proteome	GrimAge	-0.1357	0.115403	-1.17589	0.240082	0.000196
	KRT10	Proteome	GrimAge	-0.09824	0.105775	-0.92877	0.353415	0.000196
	KRT13	Proteome	GrimAge	0.06151	0.102658	0.599172	0.549322	0.000196
	C6	Proteome	GrimAge	0.061204	0.113124	0.541033	0.58868	0.000196
	PRG2	Proteome	GrimAge	-0.16945	0.11193	-1.51386	0.130579	0.000196
	LCP1	Proteome	GrimAge	0.083434	0.106211	0.785544	0.432471	0.000196
	SELL	Proteome	GrimAge	-0.01902	0.114703	-0.16584	0.868338	0.000196
	CD99	Proteome	GrimAge	-0.18915	0.105523	-1.79246	0.073611	0.000196
	PRKCSH	Proteome	GrimAge	-0.03236	0.104102	-0.31086	0.75603	0.000196
	NID1	Proteome	GrimAge	0.103257	0.106884	0.966071	0.334425	0.000196
	PKM	Proteome	GrimAge	-0.01463	0.106752	-0.13708	0.891014	0.000196
	HSP90B1	Proteome	GrimAge	-0.03624	0.111847	-0.32399	0.746061	0.000196
	ANPEP	Proteome	GrimAge	0.268827	0.105938	2.53759	0.011435	0.000196
	PVR	Proteome	GrimAge	0.04979	0.117329	0.424365	0.671443	0.000196
	CPN1	Proteome	GrimAge	-0.39327	0.119338	-3.29541	0.001037	0.000196
	B4GALT1	Proteome	GrimAge	-0.05126	0.106104	-0.48307	0.629241	0.000196
	NA	Proteome	GrimAge	0.122609	0.104522	1.17304	0.241302	0.000196
	TIMP2	Proteome	GrimAge	-0.24144	0.110317	-2.18861	0.02901	0.000196
	CD44	Proteome	GrimAge	0.308184	0.106332	2.89833	0.003898	0.000196
	SELP	Proteome	GrimAge	-0.15546	0.106354	-1.46168	0.144392	0.000196
	ACAN	Proteome	GrimAge	-0.03216	0.106546	-0.30182	0.762905	0.000196
	FAH	Proteome	GrimAge	0.147947	0.104557	1.415	0.15765	0.000196
	ENG	Proteome	GrimAge	-0.10309	0.105251	-0.97946	0.32779	0.000196
	IGFBP3	Proteome	GrimAge	-0.40116	0.109799	-3.65361	0.000281	0.000196
	IGFBP2	Proteome	GrimAge	0.193646	0.108344	1.78733	0.074409	0.000196
	VCL	Proteome	GrimAge	-0.19884	0.108606	-1.83083	0.067638	0.000196
	LBP	Proteome	GrimAge	0.113115	0.109913	1.02913	0.303836	0.000196
	PAM	Proteome	GrimAge	0.134984	0.102281	1.31973	0.187518	0.000196
	CDH2	Proteome	GrimAge	0.189459	0.103295	1.83416	0.067199	0.000196
	VCAM1	Proteome	GrimAge	-0.0408	0.112954	-0.36125	0.718037	0.000196
	ITIH2	Proteome	GrimAge	-0.0725	0.112021	-0.64722	0.517731	0.000196
	ITIH1	Proteome	GrimAge	-0.02682	0.111396	-0.24079	0.809803	0.000196
	CR2	Proteome	GrimAge	0.029621	0.114046	0.259733	0.795155	0.000196
	PZP	Proteome	GrimAge	-0.33331	0.110883	-3.00595	0.002757	0.000196
	C4BPB	Proteome	GrimAge	0.349388	0.110336	3.16658	0.001621	0.000196
	FLG	Proteome	GrimAge	-0.06816	0.10351	-0.6585	0.51051	0.000196
	FLNA	Proteome	GrimAge	-0.15689	0.108966	-1.43985	0.150446	0.000196
	CD9	Proteome	GrimAge	0.002429	0.109302	0.022226	0.982275	0.000196
	TNXB	Proteome	GrimAge	-0.06738	0.111369	-0.60499	0.545412	0.000196
	GPX3	Proteome	GrimAge	-0.20003	0.109846	-1.82103	0.069105	0.000196
	IGFBP4	Proteome	GrimAge	-0.09179	0.111322	-0.82456	0.409945	0.000196
	CPN2	Proteome	GrimAge	-0.3053	0.119602	-2.55264	0.010922	0.000196
	PROZ	Proteome	GrimAge	-0.11464	0.122987	-0.93212	0.35163	0.000196
	MRC1	Proteome	GrimAge	0.226596	0.104355	2.1714	0.030338	0.000196
	FBLN1	Proteome	GrimAge	-0.38041	0.108756	-3.49783	0.000504	0.000196
	PTPRG	Proteome	GrimAge	0.001641	0.108622	0.015108	0.987952	0.000196
	CFL1	Proteome	GrimAge	0.041437	0.10845	0.382085	0.702539	0.000196
	LAMA2	Proteome	GrimAge	-0.09431	0.106562	-0.88502	0.376528	0.000196
	IGFBP6	Proteome	GrimAge	0.089537	0.108868	0.82244	0.411164	0.000196
	IGFBP5	Proteome	GrimAge	-0.37985	0.108705	-3.49437	0.000511	0.000196
	TNC	Proteome	GrimAge	-0.03354	0.109378	-0.30669	0.759192	0.000196
	AZGP1	Proteome	GrimAge	-0.06035	0.11347	-0.53182	0.595042	0.000196
	CTSS	Proteome	GrimAge	0.185147	0.10761	1.72054	0.085876	0.000196
	MSN	Proteome	GrimAge	0.17317	0.105519	1.64113	0.101344	0.000196
	MST1	Proteome	GrimAge	0.030844	0.11322	0.272429	0.785383	0.000196
	STOM	Proteome	GrimAge	0.144783	0.108181	1.33834	0.181314	0.000196
	PON1	Proteome	GrimAge	-0.28796	0.116876	-2.46384	0.014008	0.000196
	DPP4	Proteome	GrimAge	-0.16208	0.11063	-1.46506	0.143429	0.000196
	CALR	Proteome	GrimAge	-0.10266	0.101409	-1.01231	0.31188	0.000196
	CFP	Proteome	GrimAge	0.225293	0.107755	2.09078	0.036987	0.000196
	GRN	Proteome	GrimAge	0.251265	0.111635	2.25078	0.024756	0.000196
	CCN2	Proteome	GrimAge	-0.05496	0.105816	-0.51941	0.603685	0.000196
	TKT	Proteome	GrimAge	0.205075	0.109161	1.87864	0.060789	0.000196
	BLVRB	Proteome	GrimAge	0.085065	0.104943	0.81058	0.417965	0.000196
	PDIA3	Proteome	GrimAge	-0.10938	0.104062	-1.05113	0.29368	0.000196
	PRDX2	Proteome	GrimAge	-0.06641	0.103835	-0.63962	0.5227	0.000196
	ICAM3	Proteome	GrimAge	0.017621	0.112022	0.1573	0.87506	0.000196
	CDH5	Proteome	GrimAge	0.002512	0.11711	0.021453	0.982891	0.000196
	MAN1A1	Proteome	GrimAge	0.093962	0.111574	0.842152	0.400034	0.000196
	RNASE4	Proteome	GrimAge	0.074691	0.112213	0.665617	0.505907	0.000196
	PRSS3	Proteome	GrimAge	0.123033	0.118073	1.04201	0.297802	0.000196
	THBS4	Proteome	GrimAge	-0.13121	0.112201	-1.16937	0.242709	0.000196
	KRT9	Proteome	GrimAge	0.060558	0.104965	0.576937	0.564223	0.000196
	SAA4	Proteome	GrimAge	0.119225	0.111393	1.07031	0.284905	0.000196
	FBN1	Proteome	GrimAge	-0.18467	0.109054	-1.69339	0.090914	0.000196
	IGFALS	Proteome	GrimAge	-0.36352	0.106846	-3.40226	0.000715	0.000196
	KRT2	Proteome	GrimAge	0.056607	0.104511	0.541631	0.588299	0.000196
	FLT4	Proteome	GrimAge	0.043162	0.10652	0.405196	0.685489	0.000196
	SERPINF1	Proteome	GrimAge	0.093746	0.113192	0.828201	0.407876	0.000196
	CFHR2	Proteome	GrimAge	-0.03172	0.122755	-0.25837	0.796207	0.000196
	COL18A1	Proteome	GrimAge	0.089712	0.1098	0.817047	0.414231	0.000196
	IL6ST	Proteome	GrimAge	0.029147	0.104487	0.278951	0.78039	0.000196
	GP5	Proteome	GrimAge	0.042656	0.110196	0.387093	0.698826	0.000196
	PTGDS	Proteome	GrimAge	-0.04546	0.109426	-0.41548	0.67794	0.000196
	MCAM	Proteome	GrimAge	-0.17193	0.109986	-1.56322	0.118534	0.000196
	BTD	Proteome	GrimAge	0.02953	0.11422	0.258535	0.796079	0.000196
	AFM	Proteome	GrimAge	-0.04648	0.111818	-0.41568	0.677791	0.000196
	SERPINB4	Proteome	GrimAge	0.063876	0.102689	0.62203	0.534199	0.000196
	KRT6C	Proteome	GrimAge	-0.18304	0.101953	-1.79535	0.073192	0.000196
	MASP1	Proteome	GrimAge	0.005561	0.113935	0.048807	0.961088	0.000196
	COMP	Proteome	GrimAge	-0.12842	0.113062	-1.13588	0.256445	0.000196
	SELENOP	Proteome	GrimAge	0.033745	0.111274	0.303258	0.761797	0.000196
	CAMP	Proteome	GrimAge	0.201692	0.11095	1.81786	0.069581	0.000196
	GDI2	Proteome	GrimAge	0.187452	0.10752	1.74342	0.081799	0.000196
	LUM	Proteome	GrimAge	0.034328	0.110965	0.309357	0.757157	0.000196
	CTSC	Proteome	GrimAge	0.004934	0.107714	0.045806	0.963481	0.000196
	CACNA2D1	Proteome	GrimAge	-0.26049	0.110514	-2.3571	0.018737	0.000196
	EPHA4	Proteome	GrimAge	-0.13583	0.104627	-1.29823	0.194766	0.000196
	NAGLU	Proteome	GrimAge	-0.12467	0.109499	-1.13852	0.255366	0.000196
	APOC4	Proteome	GrimAge	-0.03849	0.113055	-0.34043	0.733645	0.000196
	PLTP	Proteome	GrimAge	-0.24965	0.109648	-2.27682	0.023152	0.000196
	INHBC	Proteome	GrimAge	-0.04831	0.102766	-0.47005	0.638519	0.000196
	CDH13	Proteome	GrimAge	-0.41818	0.114197	-3.66189	0.000271	0.000196
	DEFA3	Proteome	GrimAge	0.236179	0.10505	2.24826	0.024959	0.000196
	TPI1	Proteome	GrimAge	0.192415	0.103305	1.86259	0.06308	0.000196
	ACTB	Proteome	GrimAge	0.135778	0.109294	1.24232	0.214613	0.000196
	RAP1B	Proteome	GrimAge	-0.18213	0.109472	-1.66373	0.096697	0.000196
	LYZ	Proteome	GrimAge	0.285649	0.112403	2.54129	0.011288	0.000196
	B2M	Proteome	GrimAge	0.14249	0.113661	1.25364	0.210443	0.000196
	TMSB4X	Proteome	GrimAge	-0.02875	0.108258	-0.2656	0.790644	0.000196
	RPL11	Proteome	GrimAge	0.048687	0.107237	0.454019	0.64999	0.000196
	PPIA	Proteome	GrimAge	-0.05655	0.10552	-0.53589	0.592256	0.000196
	YWHAZ	Proteome	GrimAge	-0.01063	0.110434	-0.09629	0.923326	0.000196
	ACTG1	Proteome	GrimAge	0.093286	0.115196	0.809796	0.418363	0.000196
	NA	Proteome	GrimAge	-0.04106	0.104927	-0.3913	0.695729	0.000196
	TUBA1B	Proteome	GrimAge	-0.09678	0.10893	-0.88844	0.374669	0.000196
	HBB	Proteome	GrimAge	-0.08029	0.106087	-0.75688	0.449446	0.000196
	HBG2	Proteome	GrimAge	-0.08933	0.10179	-0.87755	0.380608	0.000196
	HBA1	Proteome	GrimAge	-0.09297	0.106366	-0.87402	0.382488	0.000196
	GSTO1	Proteome	GrimAge	0.256923	0.107668	2.38625	0.017344	0.000196
	RELN	Proteome	GrimAge	0.035081	0.104862	0.334548	0.738097	0.000196
	GPLD1	Proteome	GrimAge	-0.01208	0.113029	-0.10692	0.914889	0.000196
	BASP1	Proteome	GrimAge	0.047249	0.104785	0.450914	0.652233	0.000196
	HSPG2	Proteome	GrimAge	-0.25795	0.109956	-2.34598	0.019303	0.000196
	CLTC	Proteome	GrimAge	0.066225	0.102313	0.647277	0.517745	0.000196
	CTBS	Proteome	GrimAge	0.065406	0.111464	0.586788	0.557565	0.000196
	FABP5	Proteome	GrimAge	0.054256	0.104165	0.52087	0.602675	0.000196
	CFHR3	Proteome	GrimAge	-0.06019	0.116503	-0.51665	0.605583	0.000196
	CFHR1	Proteome	GrimAge	0.002669	0.110746	0.024102	0.980779	0.000196
	KRT17	Proteome	GrimAge	0.009235	0.100995	0.091436	0.927183	0.000196
	NOTCH2	Proteome	GrimAge	0.110237	0.1064	1.03606	0.300625	0.000196
	HGFAC	Proteome	GrimAge	0.16848	0.114549	1.47081	0.141844	0.000196
	ITIH3	Proteome	GrimAge	0.058626	0.114041	0.51408	0.607378	0.000196
	PRDX1	Proteome	GrimAge	0.134276	0.105654	1.27091	0.204299	0.000196
	LRP1	Proteome	GrimAge	-0.13923	0.111331	-1.25061	0.211561	0.000196
	LGALS3BP	Proteome	GrimAge	-0.06755	0.118557	-0.56973	0.56906	0.000196
	BST1	Proteome	GrimAge	0.125768	0.115531	1.08861	0.276741	0.000196
	EFEMP1	Proteome	GrimAge	-0.24799	0.108713	-2.28113	0.0229	0.000196
	FSTL1	Proteome	GrimAge	0.068461	0.107686	0.635744	0.525199	0.000196
	FAP	Proteome	GrimAge	-0.01819	0.1089	-0.16703	0.867401	0.000196
	LMAN2	Proteome	GrimAge	-0.03488	0.103662	-0.33644	0.736675	0.000196
	PTPRJ	Proteome	GrimAge	-0.0008	0.115179	-0.00698	0.994429	0.000196
	PLA2G7	Proteome	GrimAge	0.282435	0.108405	2.60537	0.009412	0.000196
	SPP2	Proteome	GrimAge	-0.40268	0.115981	-3.47197	0.000552	0.000196
	MMRN1	Proteome	GrimAge	0.028417	0.11189	0.253972	0.799603	0.000196
	PTPRS	Proteome	GrimAge	-0.30817	0.108347	-2.84425	0.004608	0.000196
	LSAMP	Proteome	GrimAge	-0.15109	0.109594	-1.37865	0.168524	0.000196
	ALCAM	Proteome	GrimAge	-0.08727	0.103903	-0.83994	0.401322	0.000196
	APOF	Proteome	GrimAge	-0.19215	0.102875	-1.86778	0.062357	0.000196
	ENPP2	Proteome	GrimAge	-0.3345	0.110114	-3.03776	0.002487	0.000196
	NID2	Proteome	GrimAge	0.054537	0.104488	0.521947	0.601923	0.000196
	DSG2	Proteome	GrimAge	-0.26501	0.111219	-2.38274	0.017491	0.000196
	FGL2	Proteome	GrimAge	-0.15425	0.112244	-1.37423	0.169873	0.000196
	SPARCL1	Proteome	GrimAge	-0.26896	0.109198	-2.46304	0.014061	0.000196
	HABP2	Proteome	GrimAge	0.049132	0.112407	0.437095	0.662196	0.000196
	ITIH4	Proteome	GrimAge	-0.11232	0.115266	-0.97446	0.3302	0.000196
	LTBP1	Proteome	GrimAge	0.233861	0.111143	2.10415	0.035777	0.000196
	GPNMB	Proteome	GrimAge	0.04349	0.110556	0.393379	0.69418	0.000196
	POSTN	Proteome	GrimAge	-0.26879	0.10643	-2.52551	0.011827	0.000196
	PCOLCE	Proteome	GrimAge	-0.07407	0.109291	-0.67773	0.498211	0.000196
	PON3	Proteome	GrimAge	-0.01176	0.110906	-0.10604	0.915584	0.000196
	FCN2	Proteome	GrimAge	0.18943	0.11252	1.68352	0.092781	0.000196
	TGFBI	Proteome	GrimAge	-0.27509	0.112571	-2.44367	0.014817	0.000196
	CST6	Proteome	GrimAge	-0.1515	0.109712	-1.38091	0.167828	0.000196
	ADIPOQ	Proteome	GrimAge	-0.34096	0.108753	-3.13515	0.001803	0.000196
	IGFBP7	Proteome	GrimAge	0.196677	0.110197	1.78478	0.074805	0.000196
	ECM1	Proteome	GrimAge	-0.07867	0.114899	-0.68467	0.493802	0.000196
	MAN2A1	Proteome	GrimAge	0.048732	0.103821	0.469384	0.63899	0.000196
	AOC3	Proteome	GrimAge	-0.04878	0.112807	-0.43238	0.665614	0.000196
	SVEP1	Proteome	GrimAge	0.026931	0.104932	0.256649	0.797548	0.000196
	ACTBL2	Proteome	GrimAge	0.100184	0.117443	0.853044	0.393955	0.000196
	FLG2	Proteome	GrimAge	-0.10808	0.100314	-1.07746	0.281809	0.000196
	VASN	Proteome	GrimAge	0.133029	0.110927	1.19925	0.230904	0.000196
	SBSN	Proteome	GrimAge	0.054214	0.101225	0.535583	0.592487	0.000196
	PLXDC2	Proteome	GrimAge	0.007516	0.112374	0.066887	0.946694	0.000196
	PI16	Proteome	GrimAge	-0.09846	0.108384	-0.90844	0.364026	0.000196
	ADAMTSL4	Proteome	GrimAge	-0.32841	0.108171	-3.03602	0.002505	0.000196
	CD109	Proteome	GrimAge	-0.18026	0.111633	-1.61479	0.106876	0.000196
	ADAMTS13	Proteome	GrimAge	-0.18032	0.113203	-1.59289	0.111693	0.000196
	ABI3BP	Proteome	GrimAge	0.034871	0.106498	0.327432	0.743465	0.000196
	MEGF8	Proteome	GrimAge	-0.0031	0.112148	-0.02763	0.977969	0.000196
	ADGRG6	Proteome	GrimAge	0.331256	0.10972	3.01912	0.002643	0.000196
	ADAMTSL2	Proteome	GrimAge	0.062885	0.111699	0.562982	0.573655	0.000196
	SERPINA11	Proteome	GrimAge	-0.2337	0.108865	-2.14668	0.032229	0.000196
	OAF	Proteome	GrimAge	-0.04606	0.106663	-0.43179	0.666062	0.000196
	FERMT3	Proteome	GrimAge	0.109436	0.111253	0.983673	0.325671	0.000196
	CD163	Proteome	GrimAge	0.094744	0.111649	0.848583	0.396448	0.000196
	TREML1	Proteome	GrimAge	0.157362	0.10539	1.49315	0.135976	0.000196
	HRNR	Proteome	GrimAge	0.081431	0.103046	0.790239	0.42975	0.000196
	CILP2	Proteome	GrimAge	-0.2345	0.106728	-2.19714	0.028417	0.000196
	ADGRF5	Proteome	GrimAge	0.184174	0.109911	1.67567	0.09433	0.000196
	STK11IP	Proteome	GrimAge	0.114516	0.104928	1.09138	0.275592	0.000196
	SYNPO	Proteome	GrimAge	-0.01833	0.102227	-0.17934	0.857744	0.000196
	PCSK9	Proteome	GrimAge	-0.07726	0.109122	-0.70804	0.479204	0.000196
	HMCN2	Proteome	GrimAge	0.052546	0.106443	0.493657	0.621743	0.000196
	ROBO4	Proteome	GrimAge	-0.09916	0.114153	-0.86864	0.385376	0.000196
	CFHR4	Proteome	GrimAge	-0.01874	0.117805	-0.15905	0.873679	0.000196
	GGH	Proteome	GrimAge	0.002875	0.109582	0.026238	0.979077	0.000196
	CCDC126	Proteome	GrimAge	0.070741	0.103947	0.680552	0.496453	0.000196
	CPB2	Proteome	GrimAge	0.03134	0.113544	0.276017	0.782627	0.000196
	MEGF10	Proteome	GrimAge	0.067733	0.103711	0.653097	0.51398	0.000196
	CNDP1	Proteome	GrimAge	-0.31014	0.116314	-2.66637	0.007862	0.000196
	PRAP1	Proteome	GrimAge	-0.09811	0.105241	-0.93222	0.351639	0.000196
	PGLYRP2	Proteome	GrimAge	0.132053	0.117182	1.12691	0.260206	0.000196
	PEBP4	Proteome	GrimAge	0.134328	0.111013	1.21002	0.226746	0.000196
	OLFM1	Proteome	GrimAge	-0.15366	0.10621	-1.44674	0.148535	0.000196
	RARRES2	Proteome	GrimAge	-0.02862	0.106312	-0.26926	0.787833	0.000196
	OMD	Proteome	GrimAge	-0.19626	0.104818	-1.87244	0.061685	0.000196
	FUCA2	Proteome	GrimAge	-0.06111	0.116765	-0.52333	0.600925	0.000196
	MENT	Proteome	GrimAge	-0.09261	0.106649	-0.86839	0.385553	0.000196
	C1QTNF3	Proteome	GrimAge	-0.0197	0.107572	-0.18313	0.854765	0.000196
	CFHR5	Proteome	GrimAge	0.254685	0.11622	2.19141	0.028785	0.000196
	CADM1	Proteome	GrimAge	0.057022	0.10299	0.553663	0.580049	0.000196
	MEGF9	Proteome	GrimAge	0.125877	0.11107	1.13331	0.257535	0.000196
	SH3BGRL3	Proteome	GrimAge	0.18018	0.109742	1.64185	0.101153	0.000196
	DPEP2	Proteome	GrimAge	-0.13003	0.110305	-1.17884	0.238934	0.000196
	TUBB1	Proteome	GrimAge	-0.1701	0.107182	-1.58699	0.113074	0.000196
	GLIPR2	Proteome	GrimAge	0.010577	0.108133	0.097813	0.922115	0.000196
	MMRN2	Proteome	GrimAge	-0.12486	0.111145	-1.12337	0.261725	0.000196
	APMAP	Proteome	GrimAge	0.303203	0.116666	2.59889	0.009569	0.000196
	IL1RAP	Proteome	GrimAge	-0.10157	0.117913	-0.86139	0.389348	0.000196
	SEMA4B	Proteome	GrimAge	0.244662	0.113146	2.16235	0.030972	0.000196
	CD93	Proteome	GrimAge	0.06787	0.10037	0.676197	0.499237	0.000196
	CRTAC1	Proteome	GrimAge	-0.21488	0.112924	-1.90289	0.057519	0.000196
	CBLN4	Proteome	GrimAge	-0.16458	0.107209	-1.53511	0.125314	0.000196
	STAB1	Proteome	GrimAge	0.096125	0.107458	0.89454	0.371413	0.000196
	B3GNT2	Proteome	GrimAge	-0.16219	0.106902	-1.51718	0.129783	0.000196
	ADA2	Proteome	GrimAge	-0.36405	0.106488	-3.41872	0.000674	0.000196
	C1RL	Proteome	GrimAge	0.128316	0.111896	1.14674	0.251938	0.000196
	CNTN3	Proteome	GrimAge	0.151093	0.107934	1.39987	0.162093	0.000196
	CTSZ	Proteome	GrimAge	-0.02346	0.106802	-0.21963	0.826243	0.000196
	CTSF	Proteome	GrimAge	-0.188	0.106238	-1.76963	0.077336	0.000196
	MARCO	Proteome	GrimAge	0.294064	0.107219	2.74265	0.006286	0.000196
	FETUB	Proteome	GrimAge	-0.27196	0.112462	-2.41824	0.015884	0.000196
	PCYOX1	Proteome	GrimAge	-0.1809	0.110246	-1.64086	0.101353	0.000196
	GNPTG	Proteome	GrimAge	0.118062	0.102067	1.15671	0.247936	0.000196
	SERPINA10	Proteome	GrimAge	-0.07466	0.117778	-0.63392	0.52636	0.000196
	HEG1	Proteome	GrimAge	-0.01062	0.1098	-0.09674	0.922966	0.000196
	PROCR	Proteome	GrimAge	-0.00502	0.119359	-0.04205	0.966473	0.000196
	MINPP1	Proteome	GrimAge	0.026373	0.10649	0.247652	0.804495	0.000196
	HPSE	Proteome	GrimAge	0.020548	0.111053	0.185031	0.853267	0.000196
	TLN1	Proteome	GrimAge	-0.25377	0.111767	-2.27048	0.023526	0.000196
	HYOU1	Proteome	GrimAge	-0.08392	0.10491	-0.79996	0.424086	0.000196
	ANGPTL3	Proteome	GrimAge	0.099462	0.104842	0.948685	0.343206	0.000196
	LYVE1	Proteome	GrimAge	-0.22857	0.109864	-2.08047	0.03791	0.000196
	CPQ	Proteome	GrimAge	-0.29672	0.106471	-2.78689	0.005502	0.000196
	FCGBP	Proteome	GrimAge	-0.35169	0.114566	-3.06978	0.002234	0.000196
	COLEC10	Proteome	GrimAge	-0.03839	0.109513	-0.35054	0.726056	0.000196
	alb	Metabolome	GrimAge	-0.13616	0.116275	-1.17104	0.242082	0.001852
	xxl_vldl_pl	Metabolome	GrimAge	0.123657	0.114722	1.07788	0.281564	0.001852
	xxl_vldl_l	Metabolome	GrimAge	0.19879	0.113585	1.75014	0.080667	0.001852
	xxl_vldl_p	Metabolome	GrimAge	-0.08326	0.115303	-0.72209	0.470548	0.001852
	xl_vldl_pl	Metabolome	GrimAge	0.1172	0.11489	1.02011	0.308131	0.001852
	xl_vldl_tg	Metabolome	GrimAge	0.109387	0.115345	0.948349	0.34337	0.001852
	xl_vldl_l	Metabolome	GrimAge	0.106143	0.115316	0.920452	0.357742	0.001852
	xl_vldl_p	Metabolome	GrimAge	0.11773	0.115234	1.02165	0.307398	0.001852
	l_vldl_c	Metabolome	GrimAge	0.113708	0.115224	0.986836	0.324159	0.001852
	l_vldl_fc	Metabolome	GrimAge	0.098085	0.116022	0.845403	0.398252	0.001852
	l_vldl_pl	Metabolome	GrimAge	0.114286	0.116578	0.98034	0.327345	0.001852
	l_vldl_tg	Metabolome	GrimAge	0.17842	0.117261	1.52156	0.128681	0.001852
	l_vldl_ce	Metabolome	GrimAge	0.155628	0.115463	1.34786	0.17826	0.001852
	l_vldl_l	Metabolome	GrimAge	0.138124	0.116402	1.18661	0.235887	0.001852
	l_vldl_p	Metabolome	GrimAge	0.144112	0.117003	1.2317	0.21858	0.001852
	m_vldl_c	Metabolome	GrimAge	0.106262	0.117979	0.900682	0.368141	0.001852
	m_vldl_fc	Metabolome	GrimAge	0.172582	0.117445	1.46947	0.142262	0.001852
	m_vldl_pl	Metabolome	GrimAge	0.180161	0.117688	1.53084	0.126369	0.001852
	m_vldl_tg	Metabolome	GrimAge	0.229495	0.117955	1.94562	0.052195	0.001852
	m_vldl_ce	Metabolome	GrimAge	0.040959	0.118578	0.345416	0.729909	0.001852
	m_vldl_l	Metabolome	GrimAge	0.191037	0.117618	1.62422	0.104887	0.001852
	m_vldl_p	Metabolome	GrimAge	0.204702	0.117616	1.74043	0.082328	0.001852
	s_vldl_c	Metabolome	GrimAge	0.128539	0.121344	1.0593	0.289906	0.001852
	s_vldl_fc	Metabolome	GrimAge	0.208926	0.118921	1.75685	0.079478	0.001852
	s_vldl_pl	Metabolome	GrimAge	0.201744	0.11892	1.69647	0.09034	0.001852
	s_vldl_tg	Metabolome	GrimAge	0.273444	0.118122	2.31494	0.020971	0.001852
	s_vldl_l	Metabolome	GrimAge	0.216118	0.119197	1.81312	0.070335	0.001852
	s_vldl_p	Metabolome	GrimAge	0.230025	0.11874	1.93722	0.05321	0.001852
	xs_vldl_pl	Metabolome	GrimAge	-0.12627	0.118434	-1.06612	0.286819	0.001852
	xs_vldl_tg	Metabolome	GrimAge	0.165409	0.117662	1.4058	0.160332	0.001852
	xs_vldl_l	Metabolome	GrimAge	-0.01704	0.117455	-0.1451	0.884686	0.001852
	xs_vldl_p	Metabolome	GrimAge	0.004283	0.117428	0.036473	0.970918	0.001852
	idl_fc	Metabolome	GrimAge	-0.15907	0.119348	-1.33282	0.183118	0.001852
	idl_pl	Metabolome	GrimAge	-0.11043	0.1195	-0.92411	0.355819	0.001852
	idl_l	Metabolome	GrimAge	-0.09184	0.120095	-0.76476	0.444728	0.001852
	idl_p	Metabolome	GrimAge	-0.0742	0.119858	-0.61907	0.536112	0.001852
	l_ldl_c	Metabolome	GrimAge	0.036191	0.12091	0.299325	0.7648	0.001852
	l_ldl_fc	Metabolome	GrimAge	-0.00271	0.119938	-0.02258	0.981992	0.001852
	l_ldl_pl	Metabolome	GrimAge	0.012728	0.120787	0.105379	0.916112	0.001852
	l_ldl_ce	Metabolome	GrimAge	0.045663	0.121167	0.376864	0.706413	0.001852
	l_ldl_l	Metabolome	GrimAge	0.028539	0.121043	0.235773	0.813692	0.001852
	l_ldl_p	Metabolome	GrimAge	0.027651	0.121064	0.228402	0.819415	0.001852
	m_ldl_c	Metabolome	GrimAge	0.116383	0.120912	0.962536	0.336182	0.001852
	m_ldl_pl	Metabolome	GrimAge	0.137167	0.121898	1.12526	0.260944	0.001852
	m_ldl_ce	Metabolome	GrimAge	0.098653	0.120937	0.815733	0.414988	0.001852
	m_ldl_l	Metabolome	GrimAge	0.122858	0.121219	1.01352	0.311235	0.001852
	m_ldl_p	Metabolome	GrimAge	0.125617	0.12139	1.03482	0.301184	0.001852
	s_ldl_c	Metabolome	GrimAge	0.096187	0.12125	0.793297	0.42793	0.001852
	s_ldl_l	Metabolome	GrimAge	0.107972	0.121598	0.887943	0.37494	0.001852
	s_ldl_p	Metabolome	GrimAge	0.103764	0.122364	0.847994	0.396791	0.001852
	xl_hdl_c	Metabolome	GrimAge	-0.21142	0.115349	-1.83284	0.067368	0.001852
	xl_hdl_fc	Metabolome	GrimAge	-0.27944	0.116272	-2.40329	0.016573	0.001852
	xl_hdl_ce	Metabolome	GrimAge	-0.2056	0.115449	-1.78084	0.07549	0.001852
	xl_hdl_l	Metabolome	GrimAge	-0.33693	0.115876	-2.90769	0.003786	0.001852
	s_hdl_tg	Metabolome	GrimAge	0.206007	0.117897	1.74735	0.081117	0.001852
	s_hdl_l	Metabolome	GrimAge	0.021905	0.120695	0.181488	0.856048	0.001852
	s_hdl_p	Metabolome	GrimAge	0.018793	0.120183	0.156369	0.875797	0.001852
	xxl_vldl_tg	Metabolome	GrimAge	0.225236	0.114084	1.9743	0.048855	0.001852
	vldl_tg	Metabolome	GrimAge	0.233495	0.118159	1.97611	0.048625	0.001852
	idl_tg	Metabolome	GrimAge	0.022082	0.118327	0.186615	0.852029	0.001852
	idl_c	Metabolome	GrimAge	-0.09834	0.120703	-0.81473	0.415563	0.001852
	ldl_c	Metabolome	GrimAge	0.080428	0.121164	0.663795	0.507085	0.001852
	serum_tg	Metabolome	GrimAge	0.189738	0.118803	1.59707	0.110802	0.001852
	serum_c	Metabolome	GrimAge	-0.16495	0.121602	-1.35645	0.175483	0.001852
	vldl_d	Metabolome	GrimAge	0.161534	0.116786	1.38316	0.167168	0.001852
	ldl_d	Metabolome	GrimAge	-0.27464	0.115738	-2.37292	0.017988	0.001852
	vldl_tg_efr	Metabolome	GrimAge	0.227677	0.118451	1.92212	0.055089	0.001852
	idl_c_efr	Metabolome	GrimAge	0.166572	0.118817	1.40192	0.161483	0.001852
	ldl_c_efr	Metabolome	GrimAge	-0.09721	0.121375	-0.80092	0.423509	0.001852
	apoa1	Metabolome	GrimAge	-0.16332	0.112922	-1.44629	0.148686	0.001852
	apob	Metabolome	GrimAge	0.194966	0.118758	1.64172	0.101199	0.001852
	apobtoapoa1	Metabolome	GrimAge	0.342637	0.119497	2.86733	0.004291	0.001852
	hdl3_c	Metabolome	GrimAge	0.101233	0.114553	0.883723	0.377236	0.001852
	bohbut	Metabolome	GrimAge	-0.06608	0.116559	-0.5669	0.57101	0.001852
	ace	Metabolome	GrimAge	0.104792	0.116135	0.902334	0.367273	0.001852
	acace	Metabolome	GrimAge	0.105178	0.116361	0.903896	0.366443	0.001852
	ala	Metabolome	GrimAge	0.121548	0.117246	1.03669	0.300325	0.001852
	mobch2	Metabolome	GrimAge	-0.0726	0.114726	-0.6328	0.527133	0.001852
	mobch3	Metabolome	GrimAge	-0.13736	0.117166	-1.17233	0.241562	0.001852
	crea	Metabolome	GrimAge	0.050409	0.123596	0.407851	0.683534	0.001852
	mobch	Metabolome	GrimAge	-0.17866	0.116688	-1.53111	0.126305	0.001852
	glc	Metabolome	GrimAge	0.231874	0.117648	1.97092	0.049219	0.001852
	gln	Metabolome	GrimAge	0.155285	0.119981	1.29425	0.1961	0.001852
	glol	Metabolome	GrimAge	0.203067	0.116243	1.74691	0.081207	0.001852
	gp	Metabolome	GrimAge	0.366155	0.12243	2.99074	0.002901	0.001852
	his	Metabolome	GrimAge	-0.16653	0.115176	-1.44583	0.148796	0.001852
	ile	Metabolome	GrimAge	0.285784	0.117566	2.43083	0.015374	0.001852
	lac	Metabolome	GrimAge	0.289159	0.116045	2.49179	0.013001	0.001852
	leu	Metabolome	GrimAge	0.315546	0.117103	2.69461	0.007257	0.001852
	phe	Metabolome	GrimAge	0.16368	0.112813	1.45089	0.147407	0.001852
	tyr	Metabolome	GrimAge	0.116364	0.113881	1.0218	0.307339	0.001852
	urea	Metabolome	GrimAge	-0.17848	0.112403	-1.58786	0.112927	0.001852
	val	Metabolome	GrimAge	0.212637	0.119461	1.77996	0.075612	0.001852
	ldl_friedewald	Metabolome	GrimAge	-0.01867	0.120643	-0.15472	0.877098	0.001852
	EstC	Metabolome	GrimAge	-0.26947	0.122854	-2.19345	0.02867	0.001852
	FreeC	Metabolome	GrimAge	-0.26561	0.121436	-2.18727	0.029122	0.001852
	FAw3	Metabolome	GrimAge	-0.26092	0.116951	-2.23104	0.026073	0.001852
	FAw6	Metabolome	GrimAge	-0.21006	0.119188	-1.76243	0.078529	0.001852
	FAw79S	Metabolome	GrimAge	-0.14286	0.116594	-1.22525	0.220998	0.001852
	TotFA	Metabolome	GrimAge	-0.1484	0.118061	-1.25694	0.209294	0.001852
	la	Metabolome	GrimAge	-0.19122	0.121078	-1.57932	0.11481	0.001852
	otPUFA	Metabolome	GrimAge	-0.30052	0.117285	-2.5623	0.010656	0.001852
	mufa	Metabolome	GrimAge	-0.07229	0.116936	-0.6182	0.536696	0.001852
	TotPG	Metabolome	GrimAge	-0.35543	0.117224	-3.03202	0.00254	0.001852
	sm	Metabolome	GrimAge	-0.28953	0.119186	-2.42921	0.015438	0.001852
	FAw3toFA	Metabolome	GrimAge	-0.24193	0.115705	-2.09091	0.036991	0.001852
	FAw6toFA	Metabolome	GrimAge	-0.1599	0.117628	-1.35941	0.17456	0.001852
	FAw79StoFA	Metabolome	GrimAge	-0.00098	0.117446	-0.00838	0.993314	0.001852
	CH2inFA	Metabolome	GrimAge	0.051406	0.11523	0.446119	0.655687	0.001852
	TGtoPG	Metabolome	GrimAge	0.23647	0.119003	1.98708	0.04739	0.001852
	CH2toDB	Metabolome	GrimAge	0.077904	0.115614	0.673826	0.500705	0.001852
	DBinFA	Metabolome	GrimAge	-0.32993	0.117244	-2.81402	0.005063	0.001852
	BIStoDB	Metabolome	GrimAge	-0.28997	0.11453	-2.53182	0.011626	0.001852
	BIStoFA	Metabolome	GrimAge	-0.32265	0.116488	-2.7698	0.005795	0.001852
	FALen	Metabolome	GrimAge	-0.19564	0.11568	-1.6912	0.091361	0.001852
	LAtoFA	Metabolome	GrimAge	-0.09468	0.118417	-0.79951	0.424328	0.001852
	MUFAtoFA	Metabolome	GrimAge	0.181965	0.116732	1.55883	0.119602	0.001852
	age0_2006	Exposome	GrimAge	0.231251	0.123428	1.87357	0.061453	0.001923
	age10_2006	Exposome	GrimAge	0.265221	0.120597	2.19922	0.02822	0.001923
	age20_2006	Exposome	GrimAge	-0.31354	0.114808	-2.73097	0.006492	0.001923
	age30_2006	Exposome	GrimAge	-0.18528	0.125445	-1.477	0.140184	0.001923
	age40_2006	Exposome	GrimAge	0.085154	0.118154	0.7207	0.471358	0.001923
	age50_2006	Exposome	GrimAge	0.267202	0.117021	2.28336	0.022738	0.001923
	age60_2006	Exposome	GrimAge	0.192131	0.126485	1.51901	0.129278	0.001923
	age70_2006	Exposome	GrimAge	0.099645	0.12298	0.810253	0.418099	0.001923
	age80_2006	Exposome	GrimAge	0.042898	0.122258	0.350882	0.725793	0.001923
	age90_2006	Exposome	GrimAge	-0.03161	0.118878	-0.26589	0.790413	0.001923
	under66_2006	Exposome	GrimAge	-0.10027	0.123642	-0.811	0.417669	0.001923
	over66_2006	Exposome	GrimAge	0.100219	0.123643	0.810555	0.417927	0.001923
	under18_2006	Exposome	GrimAge	0.257371	0.121445	2.11923	0.034457	0.001923
	over18_2006	Exposome	GrimAge	-0.25742	0.12145	-2.11952	0.034432	0.001923
	edu1_2006	Exposome	GrimAge	0.350195	0.124562	2.8114	0.005089	0.001923
	edu2_2006	Exposome	GrimAge	-0.04237	0.119783	-0.35374	0.723652	0.001923
	edu3_2006	Exposome	GrimAge	0.054623	0.124109	0.44012	0.660002	0.001923
	edu4_2006	Exposome	GrimAge	-0.35008	0.126932	-2.75799	0.005993	0.001923
	edu5_2006	Exposome	GrimAge	-0.36164	0.124537	-2.90389	0.003817	0.001923
	edu6_2006	Exposome	GrimAge	-0.33621	0.121561	-2.76578	0.005844	0.001923
	unemp_2006	Exposome	GrimAge	0.279774	0.128095	2.18411	0.029345	0.001923
	unemp2554_2006	Exposome	GrimAge	0.229538	0.126732	1.8112	0.070603	0.001923
	unemp55_2006	Exposome	GrimAge	0.22471	0.128631	1.74693	0.08116	0.001923
	unemp1824_2006	Exposome	GrimAge	0.379903	0.134209	2.83069	0.004812	0.001923
	unempm_2006	Exposome	GrimAge	0.155625	0.128234	1.2136	0.225381	0.001923
	background1_2006	Exposome	GrimAge	0.007453	0.126538	0.058895	0.953055	0.001923
	background2_2006	Exposome	GrimAge	-0.03427	0.122206	-0.28045	0.779221	0.001923
	fcitizen_2006	Exposome	GrimAge	-0.03596	0.120652	-0.29805	0.76576	0.001923
	evluth_2006	Exposome	GrimAge	0.260267	0.126686	2.05442	0.040362	0.001923
	other_2006	Exposome	GrimAge	-0.04192	0.128665	-0.32583	0.744671	0.001923
	type1_2006	Exposome	GrimAge	-0.15228	0.120352	-1.26527	0.206235	0.001923
	type2_2006	Exposome	GrimAge	0.108208	0.120278	0.899643	0.368649	0.001923
	type3_2006	Exposome	GrimAge	0.136219	0.122722	1.10998	0.267426	0.001923
	type4_2006	Exposome	GrimAge	0.176259	0.122853	1.43471	0.151861	0.001923
	type5_2006	Exposome	GrimAge	-0.07683	0.12488	-0.61521	0.53864	0.001923
	finsa_2006	Exposome	GrimAge	0.130614	0.125088	1.04418	0.296807	0.001923
	swe_2006	Exposome	GrimAge	-0.1269	0.124573	-1.01868	0.308748	0.001923
	quartile1_2006	Exposome	GrimAge	0.083336	0.124483	0.669454	0.503452	0.001923
	quartile2_2006	Exposome	GrimAge	0.165098	0.122795	1.3445	0.179267	0.001923
	quartile3_2006	Exposome	GrimAge	0.049357	0.123039	0.40115	0.688445	0.001923
	quartile4_2006	Exposome	GrimAge	-0.1799	0.127394	-1.41215	0.158422	0.001923
	netmig_2006	Exposome	GrimAge	0.024905	0.114501	0.217513	0.82788	0.001923
	vote_mun_2004	Exposome	GrimAge	0.054075	0.137223	0.394065	0.69371	0.001923
	crime11_2006	Exposome	GrimAge	-0.32967	0.126797	-2.59999	0.00955	0.001923
	crime13_2006	Exposome	GrimAge	0.055926	0.130176	0.429616	0.667636	0.001923
	crime14_2006	Exposome	GrimAge	-0.36738	0.127805	-2.87452	0.00419	0.001923
	crime15_2006	Exposome	GrimAge	0.120604	0.127093	0.948946	0.343026	0.001923
	crime16_2006	Exposome	GrimAge	-0.32748	0.139494	-2.34765	0.019338	0.001923
	crime02_2006	Exposome	GrimAge	-0.0046	0.131867	-0.03485	0.972212	0.001923
	vote_par_2007	Exposome	GrimAge	-0.31945	0.12549	-2.54564	0.011149	0.001923
	built_isa_100_2006	Exposome	GrimAge	-0.21177	0.121946	-1.73654	0.082949	0.001923
	built_isa_300_2006	Exposome	GrimAge	-0.30952	0.120306	-2.57275	0.010314	0.001923
	dist_green_clc_2006	Exposome	GrimAge	-0.10235	0.123561	-0.82836	0.407781	0.001923
	dist_blue_clc_2006	Exposome	GrimAge	0.05976	0.12642	0.472709	0.63659	0.001923
	treecover_2005_100	Exposome	GrimAge	0.062029	0.129401	0.47935	0.631869	0.001923
	treecover_2005_300	Exposome	GrimAge	0.134997	0.130322	1.03587	0.300701	0.001923
	treecover_2005_500	Exposome	GrimAge	0.194499	0.130589	1.4894	0.136939	0.001923
	gaming	Lifestyle	GrimAge	0.523965	0.225767	2.32083	0.020658	0.003846
	watching_videos	Lifestyle	GrimAge	0.320362	0.220947	1.44995	0.147607	0.003846
	instrument_playing	Lifestyle	GrimAge	0.141985	0.268468	0.528872	0.597091	0.003846
	reading	Lifestyle	GrimAge	-0.48684	0.220211	-2.21081	0.02745	0.003846
	going_out	Lifestyle	GrimAge	0.495416	0.2181	2.27151	0.023493	0.003846
	going_to_dances	Lifestyle	GrimAge	0.39321	0.264667	1.48568	0.137908	0.003846
	taking_part_in_clubs	Lifestyle	GrimAge	-0.10287	0.321635	-0.31985	0.749206	0.003846
	going_to_fast_foods	Lifestyle	GrimAge	0.017932	0.238467	0.075197	0.940086	0.003846
	alcohol_use	Lifestyle	GrimAge	0.244961	0.269349	0.909456	0.363476	0.003846
	sex_first_time	Lifestyle	GrimAge	-0.65377	0.248431	-2.63157	0.008744	0.003846
	SSC5D	Proteome	GrimAge2	0.289501	0.119894	2.41465	0.016054	0.000196
	MASP2	Proteome	GrimAge2	0.247219	0.121266	2.03864	0.041925	0.000196
	QSOX1	Proteome	GrimAge2	0.015239	0.123595	0.123301	0.901909	0.000196
	CHL1	Proteome	GrimAge2	-0.34247	0.129468	-2.64523	0.008364	0.000196
	PODXL	Proteome	GrimAge2	-0.03497	0.121464	-0.28787	0.773545	0.000196
	FCN1	Proteome	GrimAge2	0.316306	0.116934	2.70499	0.007038	0.000196
	NRP1	Proteome	GrimAge2	-0.17561	0.119318	-1.47176	0.141626	0.000196
	APOL1	Proteome	GrimAge2	-0.03149	0.127384	-0.24721	0.804822	0.000196
	ARPC1B	Proteome	GrimAge2	0.243054	0.116338	2.08921	0.037146	0.000196
	ADAMDEC1	Proteome	GrimAge2	-0.04391	0.115437	-0.38042	0.703786	0.000196
	TGOLN2	Proteome	GrimAge2	-0.11082	0.120986	-0.91597	0.360053	0.000196
	B4GAT1	Proteome	GrimAge2	-0.02778	0.113255	-0.24531	0.806314	0.000196
	CD5L	Proteome	GrimAge2	-0.25444	0.127239	-1.99973	0.045954	0.000196
	ICOSLG	Proteome	GrimAge2	-0.16618	0.115338	-1.44081	0.150217	0.000196
	FCN3	Proteome	GrimAge2	0.065334	0.129445	0.504721	0.613929	0.000196
	ATRN	Proteome	GrimAge2	-0.19874	0.1252	-1.58741	0.112924	0.000196
	ENDOD1	Proteome	GrimAge2	0.136546	0.120208	1.13592	0.256454	0.000196
	CLSTN1	Proteome	GrimAge2	-0.0073	0.113378	-0.06434	0.948721	0.000196
	APOM	Proteome	GrimAge2	-0.06269	0.121646	-0.51536	0.606493	0.000196
	H6PD	Proteome	GrimAge2	0.098526	0.119913	0.821648	0.411612	0.000196
	VNN1	Proteome	GrimAge2	0.426293	0.129135	3.30115	0.001016	0.000196
	IL18BP	Proteome	GrimAge2	-0.05945	0.118585	-0.50134	0.616324	0.000196
	LDHA	Proteome	GrimAge2	0.041043	0.115059	0.356714	0.721446	0.000196
	SOD1	Proteome	GrimAge2	0.092541	0.117413	0.788167	0.430932	0.000196
	CP	Proteome	GrimAge2	0.063771	0.122256	0.521614	0.60213	0.000196
	F13A1	Proteome	GrimAge2	0.123801	0.118253	1.04692	0.295582	0.000196
	EGFR	Proteome	GrimAge2	-0.25153	0.116617	-2.15687	0.031444	0.000196
	F2	Proteome	GrimAge2	0.123746	0.123984	0.998081	0.318631	0.000196
	C1R	Proteome	GrimAge2	0.120229	0.113481	1.05946	0.289881	0.000196
	F9	Proteome	GrimAge2	0.408889	0.120594	3.39063	0.000743	0.000196
	F10	Proteome	GrimAge2	0.300057	0.125746	2.38622	0.017318	0.000196
	CFD	Proteome	GrimAge2	-0.00469	0.132887	-0.03527	0.971874	0.000196
	PLG	Proteome	GrimAge2	-0.01602	0.122364	-0.13089	0.895902	0.000196
	F12	Proteome	GrimAge2	-0.27523	0.13756	-2.00082	0.045859	0.000196
	CFB	Proteome	GrimAge2	0.21792	0.120341	1.81086	0.070671	0.000196
	CA1	Proteome	GrimAge2	-0.13258	0.117245	-1.13079	0.258627	0.000196
	CA2	Proteome	GrimAge2	-0.01692	0.115122	-0.14701	0.883181	0.000196
	SERPINC1	Proteome	GrimAge2	-0.40063	0.12169	-3.29219	0.001052	0.000196
	SERPINA3	Proteome	GrimAge2	0.453201	0.122133	3.71072	0.000226	0.000196
	AGT	Proteome	GrimAge2	-0.09511	0.124413	-0.7645	0.444857	0.000196
	C3	Proteome	GrimAge2	-0.03401	0.125167	-0.27168	0.785955	0.000196
	C5	Proteome	GrimAge2	0.229384	0.116752	1.96471	0.049946	0.000196
	CST3	Proteome	GrimAge2	0.213065	0.120742	1.76463	0.078139	0.000196
	KNG1	Proteome	GrimAge2	0.263934	0.122655	2.15184	0.031802	0.000196
	TGFB1	Proteome	GrimAge2	0.287931	0.115094	2.5017	0.012654	0.000196
	IGF2	Proteome	GrimAge2	-0.1548	0.117527	-1.31712	0.188336	0.000196
	HBD	Proteome	GrimAge2	0.023611	0.117291	0.201301	0.840536	0.000196
	MB	Proteome	GrimAge2	0.02003	0.117456	0.170534	0.864652	0.000196
	COL1A1	Proteome	GrimAge2	-0.08177	0.117522	-0.69578	0.486851	0.000196
	KRT14	Proteome	GrimAge2	0.020962	0.115746	0.181105	0.856353	0.000196
	APOE	Proteome	GrimAge2	-0.07338	0.126	-0.58242	0.560493	0.000196
	APOA2	Proteome	GrimAge2	-0.12482	0.123686	-1.00918	0.313285	0.000196
	APOC1	Proteome	GrimAge2	-0.20701	0.120675	-1.71546	0.086784	0.000196
	APOC2	Proteome	GrimAge2	0.181294	0.127351	1.42357	0.155061	0.000196
	APOC3	Proteome	GrimAge2	-0.00495	0.121191	-0.04084	0.967434	0.000196
	C1QA	Proteome	GrimAge2	-0.11542	0.120934	-0.95437	0.340281	0.000196
	C1QB	Proteome	GrimAge2	0.022916	0.119655	0.191515	0.848189	0.000196
	C1QC	Proteome	GrimAge2	-0.17036	0.119946	-1.42029	0.156054	0.000196
	C9	Proteome	GrimAge2	0.378351	0.116152	3.25738	0.001193	0.000196
	APOH	Proteome	GrimAge2	-0.1888	0.127386	-1.48213	0.138802	0.000196
	LRG1	Proteome	GrimAge2	0.308306	0.121273	2.54226	0.011264	0.000196
	FN1	Proteome	GrimAge2	0.026602	0.122506	0.217147	0.828167	0.000196
	RBP4	Proteome	GrimAge2	-0.04598	0.126167	-0.3644	0.715682	0.000196
	AMBP	Proteome	GrimAge2	0.199387	0.120737	1.65141	0.099185	0.000196
	AHSG	Proteome	GrimAge2	0.079801	0.125133	0.637732	0.523882	0.000196
	TTR	Proteome	GrimAge2	-0.19647	0.124574	-1.57714	0.115273	0.000196
	GC	Proteome	GrimAge2	-0.09171	0.123074	-0.7452	0.456437	0.000196
	PPBP	Proteome	GrimAge2	0.37643	0.126244	2.98176	0.002976	0.000196
	PF4	Proteome	GrimAge2	0.177308	0.12282	1.44364	0.149353	0.000196
	HPX	Proteome	GrimAge2	0.092799	0.129207	0.718218	0.472885	0.000196
	ANG	Proteome	GrimAge2	0.144931	0.125637	1.15358	0.249114	0.000196
	F11	Proteome	GrimAge2	0.129184	0.124124	1.04077	0.29839	0.000196
	KLKB1	Proteome	GrimAge2	-0.07145	0.121154	-0.58971	0.555607	0.000196
	SLPI	Proteome	GrimAge2	-0.01493	0.115053	-0.12977	0.896799	0.000196
	C4BPA	Proteome	GrimAge2	0.081433	0.122343	0.665613	0.505912	0.000196
	VTN	Proteome	GrimAge2	0.220988	0.122934	1.79762	0.072732	0.000196
	CAT	Proteome	GrimAge2	-0.05891	0.117346	-0.50199	0.61587	0.000196
	FUCA1	Proteome	GrimAge2	-0.06613	0.127735	-0.51769	0.604852	0.000196
	PROC	Proteome	GrimAge2	-0.07304	0.123759	-0.59015	0.555305	0.000196
	ALDOA	Proteome	GrimAge2	-0.09633	0.122997	-0.78318	0.433823	0.000196
	APOB	Proteome	GrimAge2	0.159852	0.12757	1.25305	0.210646	0.000196
	LCAT	Proteome	GrimAge2	-0.00446	0.124485	-0.03584	0.971419	0.000196
	HRG	Proteome	GrimAge2	-0.19068	0.125753	-1.51627	0.129954	0.000196
	A1BG	Proteome	GrimAge2	0.185824	0.123089	1.50968	0.131642	0.000196
	KRT6B	Proteome	GrimAge2	-0.07244	0.111058	-0.65228	0.514524	0.000196
	KRT1	Proteome	GrimAge2	-0.01107	0.116992	-0.09461	0.924662	0.000196
	VWF	Proteome	GrimAge2	0.16398	0.126352	1.2978	0.194829	0.000196
	SHBG	Proteome	GrimAge2	-0.2141	0.124795	-1.71563	0.086727	0.000196
	GAPDH	Proteome	GrimAge2	-0.06686	0.112962	-0.59186	0.554208	0.000196
	HLA-A	Proteome	GrimAge2	0.131389	0.139191	0.943947	0.345581	0.000196
	AMY2A	Proteome	GrimAge2	-0.40778	0.118787	-3.43283	0.000639	0.000196
	IGF1	Proteome	GrimAge2	-0.39427	0.118461	-3.3283	0.000929	0.000196
	ALDOB	Proteome	GrimAge2	0.065954	0.116025	0.568443	0.569968	0.000196
	APP	Proteome	GrimAge2	0.187393	0.11995	1.56226	0.118766	0.000196
	APOD	Proteome	GrimAge2	-0.21749	0.123147	-1.76609	0.077876	0.000196
	ITGB3	Proteome	GrimAge2	0.189847	0.121357	1.56437	0.118259	0.000196
	SERPINE1	Proteome	GrimAge2	0.142916	0.119161	1.19935	0.230883	0.000196
	SERPINA5	Proteome	GrimAge2	-0.01396	0.125698	-0.11109	0.911583	0.000196
	SERPING1	Proteome	GrimAge2	0.080788	0.124317	0.649858	0.516024	0.000196
	CFI	Proteome	GrimAge2	0.184105	0.119845	1.5362	0.125031	0.000196
	F13B	Proteome	GrimAge2	0.330585	0.123411	2.67874	0.007586	0.000196
	MPO	Proteome	GrimAge2	0.318548	0.120015	2.65423	0.008163	0.000196
	ICAM1	Proteome	GrimAge2	0.407485	0.124168	3.28172	0.001089	0.000196
	REG1A	Proteome	GrimAge2	0.170279	0.1174	1.45042	0.147501	0.000196
	CLEC3B	Proteome	GrimAge2	-0.35832	0.124617	-2.8754	0.004173	0.000196
	SERPINA7	Proteome	GrimAge2	-0.05513	0.124388	-0.44318	0.65779	0.000196
	SERPIND1	Proteome	GrimAge2	0.194859	0.12267	1.58848	0.112695	0.000196
	ITGB1	Proteome	GrimAge2	-0.30863	0.118864	-2.59647	0.009658	0.000196
	BCHE	Proteome	GrimAge2	0.048245	0.126413	0.381645	0.702853	0.000196
	GSN	Proteome	GrimAge2	-0.37611	0.121271	-3.1014	0.002016	0.000196
	C2	Proteome	GrimAge2	0.167827	0.12383	1.3553	0.175819	0.000196
	APOA4	Proteome	GrimAge2	-0.01482	0.127382	-0.11633	0.907427	0.000196
	CKM	Proteome	GrimAge2	0.012209	0.115244	0.10594	0.91567	0.000196
	ENO1	Proteome	GrimAge2	0.045979	0.116174	0.395775	0.692425	0.000196
	LDHB	Proteome	GrimAge2	-0.31051	0.119275	-2.6033	0.009467	0.000196
	PROS1	Proteome	GrimAge2	0.079235	0.121652	0.65132	0.51509	0.000196
	P4HB	Proteome	GrimAge2	-0.03402	0.115543	-0.29445	0.768529	0.000196
	ASGR2	Proteome	GrimAge2	-0.07531	0.118013	-0.63812	0.523651	0.000196
	CSF1R	Proteome	GrimAge2	-0.16975	0.124504	-1.36342	0.173245	0.000196
	CTSD	Proteome	GrimAge2	0.352464	0.11414	3.08801	0.00212	0.000196
	C8A	Proteome	GrimAge2	-0.08615	0.12503	-0.68906	0.491039	0.000196
	C8B	Proteome	GrimAge2	-0.04515	0.121516	-0.37152	0.710383	0.000196
	GP1BA	Proteome	GrimAge2	0.000285	0.126891	0.002247	0.998208	0.000196
	C8G	Proteome	GrimAge2	0.214154	0.126016	1.69943	0.089733	0.000196
	TUBB	Proteome	GrimAge2	-0.0344	0.116039	-0.29641	0.767027	0.000196
	PSAP	Proteome	GrimAge2	-0.18453	0.117492	-1.57056	0.116846	0.000196
	PFN1	Proteome	GrimAge2	-0.05232	0.118381	-0.44199	0.658661	0.000196
	UMOD	Proteome	GrimAge2	-0.30164	0.123494	-2.44255	0.014863	0.000196
	TPM2	Proteome	GrimAge2	-0.06677	0.116364	-0.57377	0.566355	0.000196
	THBS1	Proteome	GrimAge2	0.010621	0.119851	0.088619	0.929415	0.000196
	RNASE1	Proteome	GrimAge2	0.056662	0.122768	0.461537	0.644578	0.000196
	COL1A2	Proteome	GrimAge2	-0.03838	0.114089	-0.33645	0.736668	0.000196
	SERPINA6	Proteome	GrimAge2	-0.20769	0.122513	-1.69528	0.090533	0.000196
	SLC3A2	Proteome	GrimAge2	-0.31281	0.118995	-2.62874	0.008796	0.000196
	HSP90AB1	Proteome	GrimAge2	-0.02031	0.115668	-0.17556	0.860705	0.000196
	CTSG	Proteome	GrimAge2	-0.13192	0.116524	-1.13211	0.25808	0.000196
	MGP	Proteome	GrimAge2	-0.22456	0.126059	-1.78137	0.075333	0.000196
	ITGA2B	Proteome	GrimAge2	-0.056	0.118745	-0.47159	0.637397	0.000196
	LPA	Proteome	GrimAge2	-0.00277	0.115886	-0.02393	0.980919	0.000196
	CD14	Proteome	GrimAge2	0.232163	0.120489	1.92684	0.054476	0.000196
	CFH	Proteome	GrimAge2	0.403938	0.12491	3.23384	0.001286	0.000196
	SERPINF2	Proteome	GrimAge2	-0.22633	0.120553	-1.87739	0.060955	0.000196
	F7	Proteome	GrimAge2	-0.01722	0.118977	-0.14472	0.884982	0.000196
	KRT16	Proteome	GrimAge2	-0.36235	0.111185	-3.25897	0.001194	0.000196
	IL6R	Proteome	GrimAge2	0.171894	0.120705	1.42408	0.154947	0.000196
	DBH	Proteome	GrimAge2	-0.33358	0.130587	-2.55447	0.010866	0.000196
	SPARC	Proteome	GrimAge2	0.401913	0.123096	3.26505	0.001155	0.000196
	C1S	Proteome	GrimAge2	0.168246	0.126351	1.33158	0.183479	0.000196
	C4B	Proteome	GrimAge2	0.350416	0.123879	2.82869	0.004825	0.000196
	SAA1	Proteome	GrimAge2	0.084015	0.118237	0.710567	0.477644	0.000196
	SAA2	Proteome	GrimAge2	0.115564	0.123207	0.937968	0.348631	0.000196
	SRGN	Proteome	GrimAge2	-0.05816	0.1185	-0.49078	0.623773	0.000196
	RNASE2	Proteome	GrimAge2	0.199027	0.120206	1.65571	0.098312	0.000196
	PTPRF	Proteome	GrimAge2	-0.07806	0.111195	-0.70197	0.483028	0.000196
	C7	Proteome	GrimAge2	-0.43021	0.130085	-3.30714	0.000995	0.000196
	TFPI	Proteome	GrimAge2	-0.27262	0.12467	-2.18675	0.029133	0.000196
	PF4V1	Proteome	GrimAge2	0.17005	0.120976	1.40565	0.16035	0.000196
	KIT	Proteome	GrimAge2	-0.03929	0.120507	-0.32601	0.744533	0.000196
	CLU	Proteome	GrimAge2	-0.02754	0.116666	-0.23607	0.813466	0.000196
	HSPA5	Proteome	GrimAge2	0.250313	0.116514	2.14836	0.032119	0.000196
	LAMC1	Proteome	GrimAge2	-0.1988	0.119469	-1.664	0.09665	0.000196
	HSPA8	Proteome	GrimAge2	0.018364	0.116112	0.15816	0.874389	0.000196
	MBL2	Proteome	GrimAge2	0.115934	0.132157	0.877245	0.380684	0.000196
	LAMP1	Proteome	GrimAge2	-0.08241	0.122808	-0.67102	0.502465	0.000196
	FGFR1	Proteome	GrimAge2	-0.18578	0.112713	-1.64829	0.099907	0.000196
	CETP	Proteome	GrimAge2	-0.23543	0.122082	-1.92847	0.054263	0.000196
	IGF2R	Proteome	GrimAge2	-0.11921	0.120614	-0.98837	0.323376	0.000196
	COL6A1	Proteome	GrimAge2	-0.02543	0.121034	-0.2101	0.833664	0.000196
	COL6A3	Proteome	GrimAge2	-0.06888	0.118167	-0.58286	0.560216	0.000196
	F5	Proteome	GrimAge2	0.24755	0.126002	1.96464	0.049894	0.000196
	ACE	Proteome	GrimAge2	-0.11443	0.124324	-0.92042	0.357712	0.000196
	CDH1	Proteome	GrimAge2	-0.03148	0.120459	-0.26135	0.793914	0.000196
	PEPD	Proteome	GrimAge2	0.109955	0.119729	0.918368	0.358806	0.000196
	LAMP2	Proteome	GrimAge2	0.161092	0.118282	1.36193	0.173756	0.000196
	NCAM1	Proteome	GrimAge2	-0.21918	0.119185	-1.83898	0.066427	0.000196
	ICAM2	Proteome	GrimAge2	-0.20566	0.126944	-1.62007	0.105715	0.000196
	KRT10	Proteome	GrimAge2	-0.07884	0.116791	-0.67509	0.499901	0.000196
	KRT13	Proteome	GrimAge2	-0.03263	0.113383	-0.28778	0.773629	0.000196
	C6	Proteome	GrimAge2	0.026286	0.124655	0.210873	0.833055	0.000196
	PRG2	Proteome	GrimAge2	-0.0263	0.123528	-0.21292	0.831462	0.000196
	LCP1	Proteome	GrimAge2	0.122371	0.117194	1.04418	0.296856	0.000196
	SELL	Proteome	GrimAge2	-0.25677	0.125837	-2.04051	0.041717	0.000196
	CD99	Proteome	GrimAge2	-0.24155	0.116319	-2.07665	0.038295	0.000196
	PRKCSH	Proteome	GrimAge2	-0.16032	0.11481	-1.39641	0.16317	0.000196
	NID1	Proteome	GrimAge2	-0.02548	0.11804	-0.21584	0.829187	0.000196
	PKM	Proteome	GrimAge2	-0.21311	0.117599	-1.81217	0.07049	0.000196
	HSP90B1	Proteome	GrimAge2	-0.08536	0.123242	-0.69259	0.48883	0.000196
	ANPEP	Proteome	GrimAge2	0.168463	0.117543	1.43321	0.152353	0.000196
	PVR	Proteome	GrimAge2	0.247744	0.128758	1.92411	0.054785	0.000196
	CPN1	Proteome	GrimAge2	-0.29856	0.131822	-2.26487	0.023856	0.000196
	B4GALT1	Proteome	GrimAge2	-0.01199	0.117141	-0.10239	0.91848	0.000196
	NA	Proteome	GrimAge2	0.160786	0.115294	1.39458	0.163718	0.000196
	TIMP2	Proteome	GrimAge2	-0.31671	0.12143	-2.60814	0.009329	0.000196
	CD44	Proteome	GrimAge2	0.353661	0.117135	3.01926	0.002648	0.000196
	SELP	Proteome	GrimAge2	-0.1662	0.117343	-1.41634	0.15723	0.000196
	ACAN	Proteome	GrimAge2	-0.11751	0.117511	-1.00003	0.317728	0.000196
	FAH	Proteome	GrimAge2	0.002214	0.115546	0.019163	0.984718	0.000196
	ENG	Proteome	GrimAge2	-0.10046	0.116188	-0.8646	0.387637	0.000196
	IGFBP3	Proteome	GrimAge2	-0.38932	0.121442	-3.2058	0.001418	0.000196
	IGFBP2	Proteome	GrimAge2	0.073916	0.119879	0.616587	0.537747	0.000196
	VCL	Proteome	GrimAge2	-0.25807	0.119717	-2.15565	0.031516	0.000196
	LBP	Proteome	GrimAge2	0.170387	0.121083	1.40719	0.159891	0.000196
	PAM	Proteome	GrimAge2	0.002195	0.11317	0.019396	0.984533	0.000196
	CDH2	Proteome	GrimAge2	0.223429	0.114076	1.95859	0.050686	0.000196
	VCAM1	Proteome	GrimAge2	-0.22973	0.124158	-1.85032	0.064742	0.000196
	ITIH2	Proteome	GrimAge2	-0.12011	0.123456	-0.97293	0.330969	0.000196
	ITIH1	Proteome	GrimAge2	-0.13127	0.122733	-1.06955	0.285246	0.000196
	CR2	Proteome	GrimAge2	-0.13405	0.125464	-1.06845	0.285728	0.000196
	PZP	Proteome	GrimAge2	-0.04456	0.123075	-0.36208	0.717417	0.000196
	C4BPB	Proteome	GrimAge2	0.150267	0.122665	1.22502	0.221041	0.000196
	FLG	Proteome	GrimAge2	-0.06329	0.114357	-0.55345	0.580189	0.000196
	FLNA	Proteome	GrimAge2	-0.14284	0.120223	-1.18813	0.23526	0.000196
	CD9	Proteome	GrimAge2	0.147691	0.120424	1.22643	0.220525	0.000196
	TNXB	Proteome	GrimAge2	-0.22216	0.122332	-1.81601	0.069863	0.000196
	GPX3	Proteome	GrimAge2	-0.3168	0.120877	-2.62082	0.008994	0.000196
	IGFBP4	Proteome	GrimAge2	0.141576	0.122636	1.15444	0.248772	0.000196
	CPN2	Proteome	GrimAge2	-0.14253	0.132082	-1.07912	0.280941	0.000196
	PROZ	Proteome	GrimAge2	-0.12879	0.13514	-0.953	0.340961	0.000196
	MRC1	Proteome	GrimAge2	0.163366	0.11545	1.41503	0.157634	0.000196
	PTPRG	Proteome	GrimAge2	-0.16966	0.119601	-1.41855	0.156564	0.000196
	CFL1	Proteome	GrimAge2	0.026738	0.119637	0.223495	0.823229	0.000196
	LAMA2	Proteome	GrimAge2	-0.1175	0.117637	-0.99884	0.3183	0.000196
	IGFBP6	Proteome	GrimAge2	-0.05689	0.120245	-0.47308	0.63633	0.000196
	TNC	Proteome	GrimAge2	-0.3097	0.119891	-2.58322	0.010028	0.000196
	AZGP1	Proteome	GrimAge2	-0.22199	0.124716	-1.77999	0.075564	0.000196
	CTSS	Proteome	GrimAge2	0.312834	0.118398	2.64223	0.00846	0.000196
	MSN	Proteome	GrimAge2	0.054943	0.11661	0.471168	0.637707	0.000196
	MST1	Proteome	GrimAge2	0.039726	0.124725	0.318505	0.750209	0.000196
	STOM	Proteome	GrimAge2	0.180645	0.119262	1.51469	0.130394	0.000196
	PON1	Proteome	GrimAge2	-0.2959	0.128675	-2.29956	0.021795	0.000196
	DPP4	Proteome	GrimAge2	-0.29779	0.121554	-2.44989	0.014573	0.000196
	CALR	Proteome	GrimAge2	-0.15028	0.112023	-1.34148	0.180369	0.000196
	CFP	Proteome	GrimAge2	0.145483	0.119009	1.22245	0.222035	0.000196
	GRN	Proteome	GrimAge2	0.140505	0.123463	1.13804	0.255549	0.000196
	CCN2	Proteome	GrimAge2	-0.07033	0.116821	-0.60205	0.547384	0.000196
	TKT	Proteome	GrimAge2	-0.04509	0.120759	-0.3734	0.708982	0.000196
	BLVRB	Proteome	GrimAge2	0.136262	0.115736	1.17736	0.239568	0.000196
	PDIA3	Proteome	GrimAge2	-0.24775	0.114721	-2.15961	0.031245	0.000196
	PRDX2	Proteome	GrimAge2	-0.02863	0.114683	-0.24964	0.802962	0.000196
	ICAM3	Proteome	GrimAge2	0.010061	0.123444	0.081505	0.935067	0.000196
	CDH5	Proteome	GrimAge2	-0.06337	0.128866	-0.49173	0.623079	0.000196
	MAN1A1	Proteome	GrimAge2	-0.01564	0.122992	-0.12714	0.898873	0.000196
	RNASE4	Proteome	GrimAge2	0.005384	0.123734	0.043515	0.965305	0.000196
	PRSS3	Proteome	GrimAge2	0.048781	0.130008	0.375219	0.707622	0.000196
	THBS4	Proteome	GrimAge2	-0.27241	0.123221	-2.21073	0.027422	0.000196
	KRT9	Proteome	GrimAge2	0.073357	0.115884	0.633025	0.526983	0.000196
	SAA4	Proteome	GrimAge2	0.156367	0.122766	1.2737	0.203254	0.000196
	FBN1	Proteome	GrimAge2	-0.19997	0.120257	-1.66287	0.09687	0.000196
	IGFALS	Proteome	GrimAge2	-0.26317	0.118562	-2.21972	0.026827	0.000196
	KRT2	Proteome	GrimAge2	0.061502	0.115379	0.533045	0.594222	0.000196
	FLT4	Proteome	GrimAge2	0.087924	0.117521	0.748149	0.454683	0.000196
	SERPINF1	Proteome	GrimAge2	-0.01341	0.124801	-0.10745	0.914469	0.000196
	CFHR2	Proteome	GrimAge2	-0.08675	0.134856	-0.6433	0.520262	0.000196
	COL18A1	Proteome	GrimAge2	0.009221	0.121124	0.076132	0.93934	0.000196
	IL6ST	Proteome	GrimAge2	-0.11968	0.115326	-1.03771	0.299869	0.000196
	GP5	Proteome	GrimAge2	0.166323	0.121335	1.37078	0.170958	0.000196
	PTGDS	Proteome	GrimAge2	-0.21406	0.120475	-1.77682	0.076111	0.000196
	MCAM	Proteome	GrimAge2	-0.37866	0.120702	-3.13713	0.00179	0.000196
	BTD	Proteome	GrimAge2	0.023635	0.125808	0.187864	0.851044	0.000196
	AFM	Proteome	GrimAge2	0.084527	0.123229	0.685929	0.493017	0.000196
	SERPINB4	Proteome	GrimAge2	0.125027	0.113255	1.10394	0.270134	0.000196
	KRT6C	Proteome	GrimAge2	-0.05282	0.113041	-0.46727	0.640503	0.000196
	MASP1	Proteome	GrimAge2	0.005413	0.125495	0.043136	0.965607	0.000196
	COMP	Proteome	GrimAge2	-0.28149	0.124133	-2.26768	0.023692	0.000196
	SELENOP	Proteome	GrimAge2	-0.05414	0.122647	-0.44139	0.659086	0.000196
	CAMP	Proteome	GrimAge2	0.239143	0.122249	1.9562	0.050899	0.000196
	GDI2	Proteome	GrimAge2	0.202184	0.118595	1.70483	0.088767	0.000196
	LUM	Proteome	GrimAge2	-0.09897	0.122289	-0.80929	0.418665	0.000196
	CTSC	Proteome	GrimAge2	-0.0108	0.118832	-0.09085	0.927639	0.000196
	EPHA4	Proteome	GrimAge2	-0.12178	0.115655	-1.05297	0.292822	0.000196
	NAGLU	Proteome	GrimAge2	0.024906	0.120888	0.206028	0.83684	0.000196
	APOC4	Proteome	GrimAge2	0.026627	0.124564	0.213762	0.830803	0.000196
	PLTP	Proteome	GrimAge2	-0.37442	0.120465	-3.10813	0.001972	0.000196
	INHBC	Proteome	GrimAge2	0.001278	0.113538	0.011255	0.991024	0.000196
	DEFA3	Proteome	GrimAge2	0.227067	0.116068	1.95633	0.050932	0.000196
	TPI1	Proteome	GrimAge2	0.213914	0.114052	1.87558	0.061264	0.000196
	ACTB	Proteome	GrimAge2	0.091514	0.120588	0.758897	0.448217	0.000196
	RAP1B	Proteome	GrimAge2	-0.19409	0.120731	-1.60763	0.108447	0.000196
	LYZ	Proteome	GrimAge2	0.258153	0.123996	2.08195	0.037757	0.000196
	B2M	Proteome	GrimAge2	0.037661	0.125394	0.300344	0.764014	0.000196
	TMSB4X	Proteome	GrimAge2	-0.04198	0.119396	-0.35163	0.725243	0.000196
	RPL11	Proteome	GrimAge2	-0.01621	0.11835	-0.13694	0.891126	0.000196
	PPIA	Proteome	GrimAge2	-0.0297	0.116526	-0.25485	0.798931	0.000196
	YWHAZ	Proteome	GrimAge2	0.003548	0.12174	0.029146	0.976758	0.000196
	ACTG1	Proteome	GrimAge2	0.080847	0.126872	0.63723	0.524205	0.000196
	NA	Proteome	GrimAge2	-0.03807	0.115864	-0.32853	0.742634	0.000196
	TUBA1B	Proteome	GrimAge2	-0.19013	0.119986	-1.58458	0.113599	0.000196
	HBB	Proteome	GrimAge2	-0.14755	0.117006	-1.26105	0.207817	0.000196
	HBG2	Proteome	GrimAge2	-0.02568	0.112452	-0.22841	0.819423	0.000196
	HBA1	Proteome	GrimAge2	-0.18673	0.117217	-1.59301	0.111723	0.000196
	GSTO1	Proteome	GrimAge2	0.256385	0.118863	2.15698	0.031417	0.000196
	RELN	Proteome	GrimAge2	-0.1411	0.115642	-1.2201	0.222957	0.000196
	GPLD1	Proteome	GrimAge2	-0.00095	0.124526	-0.0076	0.993938	0.000196
	BASP1	Proteome	GrimAge2	-0.10138	0.115687	-0.87632	0.381243	0.000196
	HSPG2	Proteome	GrimAge2	-0.43165	0.120651	-3.5777	0.000374	0.000196
	CLTC	Proteome	GrimAge2	0.054904	0.113031	0.48574	0.627358	0.000196
	CTBS	Proteome	GrimAge2	0.046255	0.122863	0.376477	0.706693	0.000196
	FABP5	Proteome	GrimAge2	0.039558	0.115037	0.343867	0.731081	0.000196
	CFHR3	Proteome	GrimAge2	0.012904	0.128263	0.100606	0.919895	0.000196
	CFHR1	Proteome	GrimAge2	0.05408	0.122061	0.443059	0.657882	0.000196
	KRT17	Proteome	GrimAge2	-0.01368	0.111572	-0.12261	0.902469	0.000196
	NOTCH2	Proteome	GrimAge2	-0.11237	0.117354	-0.95757	0.338691	0.000196
	HGFAC	Proteome	GrimAge2	-0.04262	0.1263	-0.33742	0.735914	0.000196
	ITIH3	Proteome	GrimAge2	0.038236	0.125624	0.304373	0.760944	0.000196
	PRDX1	Proteome	GrimAge2	0.03949	0.116748	0.338252	0.735302	0.000196
	LRP1	Proteome	GrimAge2	-0.23486	0.122429	-1.91837	0.055533	0.000196
	LGALS3BP	Proteome	GrimAge2	0.145628	0.130334	1.11734	0.264268	0.000196
	BST1	Proteome	GrimAge2	0.162708	0.127146	1.27969	0.201122	0.000196
	EFEMP1	Proteome	GrimAge2	-0.20887	0.120158	-1.73834	0.082674	0.000196
	FSTL1	Proteome	GrimAge2	-0.08502	0.118646	-0.7166	0.473911	0.000196
	FAP	Proteome	GrimAge2	-0.05826	0.12008	-0.48518	0.627727	0.000196
	LMAN2	Proteome	GrimAge2	-0.05039	0.114464	-0.44019	0.659979	0.000196
	PTPRJ	Proteome	GrimAge2	-0.04351	0.126804	-0.34311	0.731633	0.000196
	PLA2G7	Proteome	GrimAge2	0.229885	0.119668	1.92101	0.055215	0.000196
	SPP2	Proteome	GrimAge2	-0.40958	0.12777	-3.20561	0.001415	0.000196
	MMRN1	Proteome	GrimAge2	0.015218	0.12332	0.123404	0.901828	0.000196
	PTPRS	Proteome	GrimAge2	-0.43413	0.119099	-3.64507	0.000291	0.000196
	LSAMP	Proteome	GrimAge2	-0.37325	0.120181	-3.10568	0.001989	0.000196
	ALCAM	Proteome	GrimAge2	-0.04403	0.114783	-0.38357	0.701448	0.000196
	APOF	Proteome	GrimAge2	-0.10783	0.113876	-0.94694	0.344106	0.000196
	ENPP2	Proteome	GrimAge2	-0.14542	0.122214	-1.18989	0.234557	0.000196
	NID2	Proteome	GrimAge2	0.095948	0.115328	0.831957	0.405801	0.000196
	DSG2	Proteome	GrimAge2	-0.26123	0.12278	-2.12761	0.033768	0.000196
	FGL2	Proteome	GrimAge2	-0.12059	0.123736	-0.97454	0.330171	0.000196
	SPARCL1	Proteome	GrimAge2	-0.36885	0.120133	-3.07039	0.002235	0.000196
	HABP2	Proteome	GrimAge2	0.157085	0.123715	1.26973	0.204659	0.000196
	ITIH4	Proteome	GrimAge2	0.007686	0.127	0.060522	0.951759	0.000196
	LTBP1	Proteome	GrimAge2	0.272952	0.122416	2.22971	0.026131	0.000196
	GPNMB	Proteome	GrimAge2	-0.09603	0.121766	-0.78865	0.430626	0.000196
	PCOLCE	Proteome	GrimAge2	-0.22933	0.120179	-1.9082	0.05685	0.000196
	PON3	Proteome	GrimAge2	-0.1546	0.12209	-1.2663	0.205893	0.000196
	FCN2	Proteome	GrimAge2	0.207651	0.123892	1.67607	0.09423	0.000196
	TGFBI	Proteome	GrimAge2	-0.20625	0.124298	-1.65935	0.097549	0.000196
	CST6	Proteome	GrimAge2	-0.15447	0.121024	-1.27638	0.202318	0.000196
	ADIPOQ	Proteome	GrimAge2	-0.36832	0.119774	-3.07514	0.002201	0.000196
	IGFBP7	Proteome	GrimAge2	0.240929	0.121247	1.9871	0.047368	0.000196
	ECM1	Proteome	GrimAge2	-0.28693	0.126138	-2.27469	0.023258	0.000196
	MAN2A1	Proteome	GrimAge2	0.062401	0.114619	0.544423	0.586379	0.000196
	AOC3	Proteome	GrimAge2	-0.15762	0.124094	-1.27019	0.204496	0.000196
	SVEP1	Proteome	GrimAge2	-0.04707	0.115803	-0.40651	0.68453	0.000196
	ACTBL2	Proteome	GrimAge2	0.004773	0.12932	0.036906	0.970572	0.000196
	FLG2	Proteome	GrimAge2	-0.20014	0.110802	-1.80625	0.071489	0.000196
	VASN	Proteome	GrimAge2	-0.03453	0.122422	-0.2821	0.777965	0.000196
	SBSN	Proteome	GrimAge2	0.095756	0.111819	0.856354	0.392211	0.000196
	PLXDC2	Proteome	GrimAge2	-0.14015	0.123765	-1.13239	0.257909	0.000196
	PI16	Proteome	GrimAge2	-0.29991	0.119056	-2.5191	0.012032	0.000196
	CD109	Proteome	GrimAge2	-0.35592	0.122506	-2.9053	0.003801	0.000196
	ADAMTS13	Proteome	GrimAge2	-0.38377	0.124071	-3.09311	0.002069	0.000196
	ABI3BP	Proteome	GrimAge2	-0.16559	0.117348	-1.41109	0.158773	0.000196
	MEGF8	Proteome	GrimAge2	-0.00184	0.123583	-0.01486	0.98815	0.000196
	ADGRG6	Proteome	GrimAge2	0.206666	0.121503	1.70091	0.089477	0.000196
	ADAMTSL2	Proteome	GrimAge2	-0.00588	0.123137	-0.04774	0.961935	0.000196
	SERPINA11	Proteome	GrimAge2	-0.11538	0.120285	-0.9592	0.337851	0.000196
	OAF	Proteome	GrimAge2	0.074016	0.117761	0.628523	0.529916	0.000196
	FERMT3	Proteome	GrimAge2	0.015715	0.122774	0.128003	0.898189	0.000196
	CD163	Proteome	GrimAge2	-0.05305	0.123072	-0.43104	0.666591	0.000196
	TREML1	Proteome	GrimAge2	0.175321	0.116254	1.50809	0.132105	0.000196
	HRNR	Proteome	GrimAge2	0.131672	0.113728	1.15778	0.247484	0.000196
	CILP2	Proteome	GrimAge2	-0.28726	0.117626	-2.44217	0.014903	0.000196
	ADGRF5	Proteome	GrimAge2	0.124548	0.121362	1.02625	0.305188	0.000196
	STK11IP	Proteome	GrimAge2	-0.02053	0.116004	-0.17699	0.859582	0.000196
	SYNPO	Proteome	GrimAge2	0.054831	0.11291	0.48562	0.627444	0.000196
	PCSK9	Proteome	GrimAge2	0.075043	0.120317	0.623716	0.533056	0.000196
	HMCN2	Proteome	GrimAge2	-0.10397	0.117359	-0.88594	0.376028	0.000196
	ROBO4	Proteome	GrimAge2	-0.2115	0.125524	-1.68496	0.092494	0.000196
	CFHR4	Proteome	GrimAge2	0.069427	0.129601	0.535699	0.592353	0.000196
	GGH	Proteome	GrimAge2	0.083871	0.120788	0.69436	0.487728	0.000196
	CCDC126	Proteome	GrimAge2	0.087418	0.11479	0.761551	0.446664	0.000196
	CPB2	Proteome	GrimAge2	0.011354	0.125098	0.090759	0.927713	0.000196
	MEGF10	Proteome	GrimAge2	0.209726	0.114147	1.83733	0.066722	0.000196
	CNDP1	Proteome	GrimAge2	-0.21571	0.128408	-1.67991	0.093465	0.000196
	PRAP1	Proteome	GrimAge2	-0.06155	0.116227	-0.5296	0.596607	0.000196
	PGLYRP2	Proteome	GrimAge2	-0.08876	0.129021	-0.68795	0.491736	0.000196
	PEBP4	Proteome	GrimAge2	-0.00834	0.122481	-0.06806	0.945763	0.000196
	OLFM1	Proteome	GrimAge2	-0.20202	0.117073	-1.72555	0.08498	0.000196
	RARRES2	Proteome	GrimAge2	0.010641	0.117361	0.090665	0.927791	0.000196
	OMD	Proteome	GrimAge2	-0.32372	0.115307	-2.80746	0.005172	0.000196
	FUCA2	Proteome	GrimAge2	-0.01915	0.128544	-0.14895	0.88164	0.000196
	MENT	Proteome	GrimAge2	-0.17733	0.11743	-1.5101	0.13158	0.000196
	C1QTNF3	Proteome	GrimAge2	0.031925	0.118662	0.26904	0.787995	0.000196
	CFHR5	Proteome	GrimAge2	0.300012	0.12787	2.34623	0.01927	0.000196
	CADM1	Proteome	GrimAge2	0.101152	0.113711	0.889552	0.374117	0.000196
	MEGF9	Proteome	GrimAge2	0.035679	0.122607	0.291004	0.771148	0.000196
	SH3BGRL3	Proteome	GrimAge2	0.154288	0.121025	1.27484	0.202864	0.000196
	DPEP2	Proteome	GrimAge2	-0.26509	0.121236	-2.18653	0.029163	0.000196
	TUBB1	Proteome	GrimAge2	-0.0459	0.118409	-0.38766	0.69841	0.000196
	GLIPR2	Proteome	GrimAge2	0.02833	0.11928	0.237505	0.812349	0.000196
	MMRN2	Proteome	GrimAge2	-0.25479	0.122281	-2.08366	0.037607	0.000196
	APMAP	Proteome	GrimAge2	0.207605	0.128786	1.61202	0.107451	0.000196
	IL1RAP	Proteome	GrimAge2	-0.31428	0.12922	-2.43211	0.015284	0.000196
	SEMA4B	Proteome	GrimAge2	0.082542	0.125104	0.659788	0.509633	0.000196
	CD93	Proteome	GrimAge2	0.087975	0.110885	0.793396	0.42793	0.000196
	CRTAC1	Proteome	GrimAge2	-0.24208	0.124349	-1.94678	0.052012	0.000196
	CBLN4	Proteome	GrimAge2	-0.2199	0.118187	-1.86064	0.063308	0.000196
	STAB1	Proteome	GrimAge2	0.101118	0.118519	0.853177	0.393918	0.000196
	B3GNT2	Proteome	GrimAge2	-0.05716	0.118172	-0.48374	0.628758	0.000196
	ADA2	Proteome	GrimAge2	-0.19182	0.118396	-1.62015	0.10575	0.000196
	C1RL	Proteome	GrimAge2	0.283347	0.122864	2.30619	0.021434	0.000196
	CNTN3	Proteome	GrimAge2	0.105109	0.119152	0.882145	0.378065	0.000196
	CTSZ	Proteome	GrimAge2	0.086486	0.117774	0.734343	0.463045	0.000196
	CTSF	Proteome	GrimAge2	-0.21872	0.117143	-1.86709	0.062411	0.000196
	MARCO	Proteome	GrimAge2	0.154884	0.11874	1.3044	0.192617	0.000196
	FETUB	Proteome	GrimAge2	0.005046	0.124478	0.040533	0.967681	0.000196
	PCYOX1	Proteome	GrimAge2	-0.09178	0.121767	-0.75376	0.451286	0.000196
	GNPTG	Proteome	GrimAge2	0.12453	0.112683	1.10513	0.269622	0.000196
	SERPINA10	Proteome	GrimAge2	0.040851	0.129622	0.315155	0.752747	0.000196
	HEG1	Proteome	GrimAge2	-0.0295	0.121069	-0.24365	0.807585	0.000196
	PROCR	Proteome	GrimAge2	-0.19823	0.131044	-1.51269	0.130853	0.000196
	MINPP1	Proteome	GrimAge2	0.069785	0.117422	0.594312	0.552544	0.000196
	HPSE	Proteome	GrimAge2	0.117535	0.122292	0.9611	0.336885	0.000196
	TLN1	Proteome	GrimAge2	-0.25348	0.123266	-2.05637	0.040168	0.000196
	HYOU1	Proteome	GrimAge2	-0.02126	0.115846	-0.1835	0.854471	0.000196
	ANGPTL3	Proteome	GrimAge2	0.098451	0.115803	0.850153	0.395614	0.000196
	LYVE1	Proteome	GrimAge2	-0.25227	0.121122	-2.08275	0.037698	0.000196
	CPQ	Proteome	GrimAge2	-0.36967	0.117337	-3.15051	0.001716	0.000196
	FCGBP	Proteome	GrimAge2	-0.44924	0.125828	-3.57028	0.000384	0.000196
	COLEC10	Proteome	GrimAge2	-0.18745	0.120636	-1.55381	0.120763	0.000196
	alb	Metabolome	GrimAge2	-0.26856	0.126392	-2.12482	0.03404	0.001852
	xxl_vldl_pl	Metabolome	GrimAge2	0.18399	0.125099	1.47076	0.141932	0.001852
	xxl_vldl_l	Metabolome	GrimAge2	0.252546	0.123939	2.03765	0.042072	0.001852
	xxl_vldl_p	Metabolome	GrimAge2	0.101745	0.125787	0.808868	0.418942	0.001852
	xl_vldl_pl	Metabolome	GrimAge2	0.18095	0.125282	1.44434	0.149214	0.001852
	xl_vldl_tg	Metabolome	GrimAge2	0.201057	0.125713	1.59934	0.110317	0.001852
	xl_vldl_l	Metabolome	GrimAge2	0.167351	0.125751	1.33081	0.183802	0.001852
	xl_vldl_p	Metabolome	GrimAge2	0.200102	0.125614	1.59299	0.111736	0.001852
	l_vldl_c	Metabolome	GrimAge2	0.207993	0.125561	1.6565	0.098189	0.001852
	l_vldl_fc	Metabolome	GrimAge2	0.199443	0.126408	1.57778	0.115186	0.001852
	l_vldl_pl	Metabolome	GrimAge2	0.248487	0.126887	1.95834	0.050687	0.001852
	l_vldl_tg	Metabolome	GrimAge2	0.312831	0.127514	2.45331	0.014456	0.001852
	l_vldl_ce	Metabolome	GrimAge2	0.238129	0.125809	1.89278	0.058909	0.001852
	l_vldl_l	Metabolome	GrimAge2	0.262053	0.126703	2.06824	0.039077	0.001852
	l_vldl_p	Metabolome	GrimAge2	0.28937	0.127242	2.27416	0.023332	0.001852
	m_vldl_c	Metabolome	GrimAge2	0.233901	0.128388	1.82182	0.069007	0.001852
	m_vldl_fc	Metabolome	GrimAge2	0.318325	0.127656	2.49362	0.012929	0.001852
	m_vldl_pl	Metabolome	GrimAge2	0.337986	0.12785	2.6436	0.008429	0.001852
	m_vldl_tg	Metabolome	GrimAge2	0.377491	0.128103	2.94678	0.003342	0.001852
	m_vldl_ce	Metabolome	GrimAge2	0.151679	0.129164	1.17431	0.240759	0.001852
	m_vldl_l	Metabolome	GrimAge2	0.342356	0.127784	2.67917	0.007595	0.001852
	m_vldl_p	Metabolome	GrimAge2	0.355336	0.127765	2.78118	0.005596	0.001852
	s_vldl_c	Metabolome	GrimAge2	0.207118	0.132066	1.56829	0.117359	0.001852
	s_vldl_fc	Metabolome	GrimAge2	0.307029	0.129371	2.37325	0.01796	0.001852
	s_vldl_pl	Metabolome	GrimAge2	0.324247	0.12927	2.50829	0.012406	0.001852
	s_vldl_l	Metabolome	GrimAge2	0.33557	0.129563	2.59002	0.00984	0.001852
	s_vldl_p	Metabolome	GrimAge2	0.362697	0.129	2.81162	0.005098	0.001852
	xs_vldl_pl	Metabolome	GrimAge2	0.020392	0.129247	0.157776	0.874689	0.001852
	xs_vldl_tg	Metabolome	GrimAge2	0.345665	0.127729	2.70623	0.007009	0.001852
	xs_vldl_l	Metabolome	GrimAge2	0.112547	0.127988	0.879357	0.379581	0.001852
	xs_vldl_p	Metabolome	GrimAge2	0.155008	0.127884	1.2121	0.225981	0.001852
	idl_fc	Metabolome	GrimAge2	-0.02706	0.130274	-0.20774	0.835502	0.001852
	idl_pl	Metabolome	GrimAge2	0.055762	0.130325	0.427872	0.668904	0.001852
	idl_l	Metabolome	GrimAge2	0.050843	0.130929	0.388324	0.697919	0.001852
	idl_p	Metabolome	GrimAge2	0.089335	0.130621	0.683922	0.494299	0.001852
	l_ldl_c	Metabolome	GrimAge2	0.155615	0.131607	1.18242	0.237523	0.001852
	l_ldl_fc	Metabolome	GrimAge2	0.130357	0.130605	0.998097	0.318651	0.001852
	l_ldl_pl	Metabolome	GrimAge2	0.16857	0.131436	1.28253	0.200171	0.001852
	l_ldl_ce	Metabolome	GrimAge2	0.160403	0.131877	1.21631	0.224363	0.001852
	l_ldl_l	Metabolome	GrimAge2	0.176186	0.1317	1.33778	0.181493	0.001852
	l_ldl_p	Metabolome	GrimAge2	0.19306	0.131682	1.4661	0.143162	0.001852
	m_ldl_c	Metabolome	GrimAge2	0.237485	0.131501	1.80595	0.071444	0.001852
	m_ldl_pl	Metabolome	GrimAge2	0.272666	0.132463	2.05843	0.039994	0.001852
	m_ldl_ce	Metabolome	GrimAge2	0.224116	0.13154	1.70379	0.088957	0.001852
	m_ldl_l	Metabolome	GrimAge2	0.26829	0.131737	2.03656	0.042148	0.001852
	m_ldl_p	Metabolome	GrimAge2	0.286795	0.131856	2.17507	0.030028	0.001852
	s_ldl_c	Metabolome	GrimAge2	0.237691	0.13183	1.80302	0.071905	0.001852
	s_ldl_l	Metabolome	GrimAge2	0.271608	0.132106	2.05599	0.040229	0.001852
	s_ldl_p	Metabolome	GrimAge2	0.307376	0.13277	2.31511	0.020955	0.001852
	xl_hdl_c	Metabolome	GrimAge2	-0.06802	0.126096	-0.53941	0.589821	0.001852
	xl_hdl_fc	Metabolome	GrimAge2	-0.12763	0.127258	-1.00294	0.31632	0.001852
	xl_hdl_pl	Metabolome	GrimAge2	-0.27891	0.127953	-2.17977	0.029685	0.001852
	xl_hdl_tg	Metabolome	GrimAge2	-0.21383	0.130142	-1.64307	0.100915	0.001852
	xl_hdl_ce	Metabolome	GrimAge2	-0.0631	0.126192	-0.50004	0.617247	0.001852
	xl_hdl_l	Metabolome	GrimAge2	-0.18025	0.127025	-1.41904	0.156444	0.001852
	xl_hdl_p	Metabolome	GrimAge2	-0.21749	0.127383	-1.70736	0.088307	0.001852
	l_hdl_c	Metabolome	GrimAge2	-0.40266	0.131019	-3.07328	0.002217	0.001852
	l_hdl_fc	Metabolome	GrimAge2	-0.39977	0.130885	-3.05437	0.002359	0.001852
	l_hdl_pl	Metabolome	GrimAge2	-0.39204	0.131571	-2.97968	0.003006	0.001852
	l_hdl_ce	Metabolome	GrimAge2	-0.39776	0.130884	-3.03904	0.00248	0.001852
	l_hdl_l	Metabolome	GrimAge2	-0.40872	0.131301	-3.11285	0.001944	0.001852
	l_hdl_p	Metabolome	GrimAge2	-0.40983	0.131306	-3.12122	0.001891	0.001852
	m_hdl_c	Metabolome	GrimAge2	-0.27294	0.130672	-2.08877	0.037166	0.001852
	m_hdl_fc	Metabolome	GrimAge2	-0.19431	0.131489	-1.47777	0.140014	0.001852
	m_hdl_pl	Metabolome	GrimAge2	-0.16805	0.130965	-1.28314	0.199957	0.001852
	m_hdl_ce	Metabolome	GrimAge2	-0.2931	0.130396	-2.24777	0.024968	0.001852
	m_hdl_l	Metabolome	GrimAge2	-0.21257	0.130844	-1.62462	0.10479	0.001852
	m_hdl_p	Metabolome	GrimAge2	-0.18657	0.130695	-1.42755	0.153964	0.001852
	s_hdl_tg	Metabolome	GrimAge2	0.393169	0.127864	3.07489	0.002207	0.001852
	s_hdl_l	Metabolome	GrimAge2	0.183695	0.131311	1.39893	0.16237	0.001852
	s_hdl_p	Metabolome	GrimAge2	0.178129	0.130782	1.36203	0.17372	0.001852
	xxl_vldl_tg	Metabolome	GrimAge2	0.279518	0.124483	2.24544	0.02514	0.001852
	vldl_tg	Metabolome	GrimAge2	0.3949	0.128244	3.0793	0.002174	0.001852
	idl_tg	Metabolome	GrimAge2	0.24073	0.128616	1.87169	0.06176	0.001852
	idl_c	Metabolome	GrimAge2	-0.00881	0.131599	-0.06693	0.94666	0.001852
	ldl_c	Metabolome	GrimAge2	0.199218	0.13182	1.51128	0.131261	0.001852
	hdl_c	Metabolome	GrimAge2	-0.29711	0.131341	-2.2621	0.024061	0.001852
	serum_tg	Metabolome	GrimAge2	0.393854	0.128786	3.05821	0.00233	0.001852
	serum_c	Metabolome	GrimAge2	0.015763	0.132683	0.118801	0.905474	0.001852
	vldl_d	Metabolome	GrimAge2	0.296482	0.127027	2.33401	0.019947	0.001852
	ldl_d	Metabolome	GrimAge2	-0.34458	0.126167	-2.73117	0.00651	0.001852
	idl_c_efr	Metabolome	GrimAge2	0.278873	0.12927	2.1573	0.031396	0.001852
	ldl_c_efr	Metabolome	GrimAge2	-0.00075	0.132315	-0.0057	0.99545	0.001852
	hdl2_c	Metabolome	GrimAge2	-0.3334	0.1314	-2.5373	0.011432	0.001852
	apoa1	Metabolome	GrimAge2	0.068373	0.12341	0.55403	0.57979	0.001852
	apob	Metabolome	GrimAge2	0.317689	0.129115	2.46052	0.014167	0.001852
	apobtoapoa1	Metabolome	GrimAge2	0.33712	0.130359	2.58609	0.009951	0.001852
	hdl3_c	Metabolome	GrimAge2	0.309295	0.124478	2.48473	0.013262	0.001852
	bohbut	Metabolome	GrimAge2	-0.14485	0.127012	-1.14043	0.254596	0.001852
	ace	Metabolome	GrimAge2	-0.01521	0.126715	-0.12007	0.904474	0.001852
	acace	Metabolome	GrimAge2	-0.03089	0.126953	-0.24332	0.807844	0.001852
	ala	Metabolome	GrimAge2	0.139475	0.127866	1.09079	0.275831	0.001852
	mobch2	Metabolome	GrimAge2	0.062312	0.125189	0.497742	0.618867	0.001852
	mobch3	Metabolome	GrimAge2	0.065511	0.127887	0.512259	0.608671	0.001852
	crea	Metabolome	GrimAge2	-0.23326	0.134281	-1.7371	0.0829	0.001852
	mobch	Metabolome	GrimAge2	-0.0178	0.127483	-0.13965	0.888985	0.001852
	glc	Metabolome	GrimAge2	0.235129	0.128347	1.83198	0.067477	0.001852
	gln	Metabolome	GrimAge2	-0.11121	0.130822	-0.85009	0.395629	0.001852
	glol	Metabolome	GrimAge2	0.092175	0.127058	0.725457	0.468477	0.001852
	gp	Metabolome	GrimAge2	0.398421	0.13335	2.98778	0.002929	0.001852
	his	Metabolome	GrimAge2	-0.11292	0.125793	-0.89767	0.369756	0.001852
	ile	Metabolome	GrimAge2	0.156633	0.128677	1.21725	0.224013	0.001852
	lac	Metabolome	GrimAge2	0.12226	0.127232	0.96092	0.337008	0.001852
	leu	Metabolome	GrimAge2	0.184101	0.12828	1.43515	0.151795	0.001852
	phe	Metabolome	GrimAge2	0.254168	0.122991	2.06656	0.03926	0.001852
	tyr	Metabolome	GrimAge2	0.098906	0.12429	0.795773	0.426515	0.001852
	urea	Metabolome	GrimAge2	-0.20617	0.122684	-1.68048	0.093462	0.001852
	val	Metabolome	GrimAge2	0.020442	0.130568	0.156563	0.875644	0.001852
	ldl_friedewald	Metabolome	GrimAge2	0.065209	0.131443	0.496099	0.620013	0.001852
	EstC	Metabolome	GrimAge2	-0.09498	0.134302	-0.70719	0.479729	0.001852
	FreeC	Metabolome	GrimAge2	-0.03665	0.132839	-0.27591	0.782713	0.001852
	FAw3	Metabolome	GrimAge2	-0.22477	0.127707	-1.76008	0.078936	0.001852
	FAw6	Metabolome	GrimAge2	-0.00119	0.13024	-0.00911	0.992737	0.001852
	FAw79S	Metabolome	GrimAge2	0.033033	0.127309	0.259469	0.795369	0.001852
	TotFA	Metabolome	GrimAge2	0.049069	0.12888	0.380732	0.703545	0.001852
	la	Metabolome	GrimAge2	-0.02356	0.132194	-0.17823	0.858607	0.001852
	otPUFA	Metabolome	GrimAge2	-0.14667	0.128413	-1.1422	0.253853	0.001852
	dha	Metabolome	GrimAge2	-0.31594	0.128389	-2.46085	0.014156	0.001852
	mufa	Metabolome	GrimAge2	0.092299	0.127541	0.72368	0.469564	0.001852
	TotPG	Metabolome	GrimAge2	-0.11308	0.128684	-0.87871	0.379932	0.001852
	pc	Metabolome	GrimAge2	-0.14546	0.129637	-1.12205	0.262312	0.001852
	sm	Metabolome	GrimAge2	-0.01434	0.130511	-0.10986	0.912558	0.001852
	FAw3toFA	Metabolome	GrimAge2	-0.36668	0.125789	-2.915	0.0037	0.001852
	FAw6toFA	Metabolome	GrimAge2	-0.23235	0.128138	-1.81324	0.070324	0.001852
	FAw79StoFA	Metabolome	GrimAge2	0.157558	0.12796	1.23131	0.218721	0.001852
	CH2inFA	Metabolome	GrimAge2	0.205889	0.125379	1.64214	0.101133	0.001852
	TGtoPG	Metabolome	GrimAge2	0.296173	0.129548	2.2862	0.022606	0.001852
	CH2toDB	Metabolome	GrimAge2	0.196492	0.125934	1.56027	0.119267	0.001852
	BIStoDB	Metabolome	GrimAge2	-0.36201	0.124802	-2.9007	0.003872	0.001852
	FALen	Metabolome	GrimAge2	-0.18233	0.126218	-1.44458	0.149139	0.001852
	LAtoFA	Metabolome	GrimAge2	-0.2103	0.12891	-1.63136	0.103367	0.001852
	MUFAtoFA	Metabolome	GrimAge2	0.268514	0.127077	2.113	0.035042	0.001852
	age0_2006	Exposome	GrimAge2	0.199124	0.135776	1.46656	0.142996	0.001923
	age10_2006	Exposome	GrimAge2	0.204696	0.132874	1.54052	0.123929	0.001923
	age30_2006	Exposome	GrimAge2	-0.11437	0.137956	-0.82906	0.407393	0.001923
	age40_2006	Exposome	GrimAge2	0.175943	0.129903	1.35442	0.176082	0.001923
	age50_2006	Exposome	GrimAge2	0.288025	0.128849	2.23537	0.025739	0.001923
	age60_2006	Exposome	GrimAge2	0.289729	0.138661	2.08949	0.03708	0.001923
	age70_2006	Exposome	GrimAge2	0.197762	0.135046	1.46441	0.143579	0.001923
	age80_2006	Exposome	GrimAge2	0.081482	0.13439	0.606306	0.544528	0.001923
	age90_2006	Exposome	GrimAge2	-0.05755	0.130797	-0.43996	0.660112	0.001923
	under66_2006	Exposome	GrimAge2	-0.17564	0.135799	-1.29337	0.196357	0.001923
	over66_2006	Exposome	GrimAge2	0.175616	0.135801	1.29319	0.196419	0.001923
	under18_2006	Exposome	GrimAge2	0.220117	0.133705	1.64629	0.100199	0.001923
	over18_2006	Exposome	GrimAge2	-0.22016	0.13371	-1.64652	0.100152	0.001923
	edu2_2006	Exposome	GrimAge2	-0.23453	0.131457	-1.7841	0.074882	0.001923
	edu3_2006	Exposome	GrimAge2	0.102364	0.136336	0.750817	0.453045	0.001923
	edu4_2006	Exposome	GrimAge2	-0.32966	0.139564	-2.36207	0.018494	0.001923
	edu5_2006	Exposome	GrimAge2	-0.33788	0.137051	-2.46535	0.01396	0.001923
	edu6_2006	Exposome	GrimAge2	-0.37066	0.133625	-2.7739	0.005702	0.001923
	unemp_2006	Exposome	GrimAge2	0.208328	0.140912	1.47842	0.13983	0.001923
	unemp2554_2006	Exposome	GrimAge2	0.169424	0.139385	1.21551	0.224645	0.001923
	unemp55_2006	Exposome	GrimAge2	0.184356	0.141366	1.3041	0.192702	0.001923
	unemp1824_2006	Exposome	GrimAge2	0.22674	0.147843	1.53365	0.125685	0.001923
	unempm_2006	Exposome	GrimAge2	0.148753	0.140809	1.05642	0.291208	0.001923
	unempw_2006	Exposome	GrimAge2	0.234767	0.141444	1.65979	0.097493	0.001923
	background1_2006	Exposome	GrimAge2	0.033312	0.138935	0.239768	0.810591	0.001923
	background2_2006	Exposome	GrimAge2	-0.04407	0.134348	-0.32806	0.742975	0.001923
	fcitizen_2006	Exposome	GrimAge2	-0.06523	0.132681	-0.4916	0.62317	0.001923
	evluth_2006	Exposome	GrimAge2	0.140838	0.139417	1.01019	0.312807	0.001923
	other_2006	Exposome	GrimAge2	0.020117	0.141191	0.14248	0.88675	0.001923
	type1_2006	Exposome	GrimAge2	-0.11087	0.132466	-0.83694	0.402939	0.001923
	type2_2006	Exposome	GrimAge2	0.092857	0.132328	0.701717	0.483111	0.001923
	type3_2006	Exposome	GrimAge2	0.09592	0.134949	0.710785	0.477479	0.001923
	type4_2006	Exposome	GrimAge2	0.139159	0.135135	1.02978	0.303509	0.001923
	type5_2006	Exposome	GrimAge2	-0.10378	0.137162	-0.7566	0.449578	0.001923
	finsa_2006	Exposome	GrimAge2	0.115856	0.13743	0.843013	0.399547	0.001923
	swe_2006	Exposome	GrimAge2	-0.10152	0.136898	-0.74156	0.458631	0.001923
	quartile1_2006	Exposome	GrimAge2	-0.00102	0.136816	-0.00742	0.994078	0.001923
	quartile2_2006	Exposome	GrimAge2	0.178282	0.134977	1.32084	0.187034	0.001923
	quartile3_2006	Exposome	GrimAge2	0.102128	0.135178	0.755508	0.450226	0.001923
	quartile4_2006	Exposome	GrimAge2	-0.11094	0.140017	-0.79231	0.428497	0.001923
	netmig_2006	Exposome	GrimAge2	0.003919	0.126141	0.031066	0.975227	0.001923
	vote_mun_2004	Exposome	GrimAge2	0.019068	0.150285	0.126879	0.89909	0.001923
	crime11_2006	Exposome	GrimAge2	-0.18483	0.139739	-1.32269	0.186442	0.001923
	crime12_2006	Exposome	GrimAge2	-0.42471	0.137898	-3.07988	0.002164	0.001923
	crime13_2006	Exposome	GrimAge2	0.026111	0.142829	0.182813	0.85501	0.001923
	crime14_2006	Exposome	GrimAge2	-0.22783	0.140791	-1.61823	0.106147	0.001923
	crime15_2006	Exposome	GrimAge2	0.256439	0.139266	1.84136	0.066061	0.001923
	crime16_2006	Exposome	GrimAge2	-0.16098	0.152875	-1.05301	0.292927	0.001923
	crime02_2006	Exposome	GrimAge2	-0.03101	0.144585	-0.21451	0.830233	0.001923
	vote_par_2007	Exposome	GrimAge2	-0.32232	0.137913	-2.33712	0.019753	0.001923
	built_isa_100_2006	Exposome	GrimAge2	-0.13232	0.134363	-0.98477	0.325109	0.001923
	built_isa_300_2006	Exposome	GrimAge2	-0.23493	0.132698	-1.77039	0.077138	0.001923
	built_isa_500_2006	Exposome	GrimAge2	-0.28843	0.13317	-2.1659	0.030688	0.001923
	dist_green_clc_2006	Exposome	GrimAge2	-0.16369	0.135722	-1.20607	0.228246	0.001923
	size_green_clc_2006	Exposome	GrimAge2	0.400297	0.136214	2.93874	0.003418	0.001923
	dist_blue_clc_2006	Exposome	GrimAge2	0.047788	0.138833	0.34421	0.730808	0.001923
	size_blue_clc_2006	Exposome	GrimAge2	-0.38155	0.13353	-2.8574	0.004411	0.001923
	treecover_2005_100	Exposome	GrimAge2	0.100542	0.141965	0.708213	0.479097	0.001923
	treecover_2005_300	Exposome	GrimAge2	0.130417	0.142945	0.912352	0.361971	0.001923
	treecover_2005_500	Exposome	GrimAge2	0.183658	0.143258	1.28201	0.200368	0.001923
	gaming	Lifestyle	GrimAge2	0.390432	0.249983	1.56183	0.118892	0.003846
	watching_videos	Lifestyle	GrimAge2	0.372116	0.243331	1.52926	0.126736	0.003846
	instrument_playing	Lifestyle	GrimAge2	-0.06028	0.294806	-0.20447	0.838054	0.003846
	reading	Lifestyle	GrimAge2	-0.27863	0.243609	-1.14374	0.253211	0.003846
	going_out	Lifestyle	GrimAge2	0.461572	0.241184	1.91377	0.056149	0.003846
	going_to_dances	Lifestyle	GrimAge2	0.125173	0.291783	0.428993	0.668087	0.003846
	taking_part_in_clubs	Lifestyle	GrimAge2	-0.06789	0.35404	-0.19177	0.847994	0.003846
	going_to_fast_foods	Lifestyle	GrimAge2	0.049884	0.262919	0.189732	0.849588	0.003846
	going_to_bars	Lifestyle	GrimAge2	0.496172	0.250564	1.98022	0.048126	0.003846
	alcohol_use	Lifestyle	GrimAge2	0.273898	0.2967	0.923145	0.356301	0.003846
	drinking_to_intoxication	Lifestyle	GrimAge2	0.704721	0.25527	2.76069	0.00594	0.003846
	SSC5D	Proteome	Horvath	0.123022	0.120957	1.01707	0.309591	0.000196
	MASP2	Proteome	Horvath	-0.15998	0.122813	-1.30267	0.193245	0.000196
	QSOX1	Proteome	Horvath	-0.02518	0.125293	-0.20098	0.84079	0.000196
	CHL1	Proteome	Horvath	0.099639	0.134678	0.73983	0.459687	0.000196
	PODXL	Proteome	Horvath	0.024384	0.122426	0.199172	0.842204	0.000196
	FCN1	Proteome	Horvath	0.184626	0.117116	1.57644	0.115563	0.000196
	NRP1	Proteome	Horvath	0.160504	0.119569	1.34236	0.180073	0.000196
	APOL1	Proteome	Horvath	-0.16328	0.130592	-1.25035	0.211669	0.000196
	ARPC1B	Proteome	Horvath	-0.0877	0.11643	-0.75327	0.45165	0.000196
	ADAMDEC1	Proteome	Horvath	-0.06852	0.114394	-0.599	0.549457	0.000196
	TGOLN2	Proteome	Horvath	0.066664	0.121763	0.547486	0.584276	0.000196
	B4GAT1	Proteome	Horvath	0.044703	0.111609	0.400536	0.688949	0.000196
	CALU	Proteome	Horvath	0.261864	0.115744	2.26243	0.02411	0.000196
	CD5L	Proteome	Horvath	0.125784	0.130724	0.96221	0.33634	0.000196
	ICOSLG	Proteome	Horvath	0.040495	0.114813	0.352705	0.724466	0.000196
	PGLYRP1	Proteome	Horvath	0.299763	0.114825	2.6106	0.00932	0.000196
	FCN3	Proteome	Horvath	-0.16745	0.133476	-1.25457	0.210119	0.000196
	ATRN	Proteome	Horvath	0.152942	0.12751	1.19946	0.230852	0.000196
	ENDOD1	Proteome	Horvath	0.179673	0.120626	1.4895	0.136961	0.000196
	CLSTN1	Proteome	Horvath	-0.07458	0.11161	-0.66824	0.504322	0.000196
	APOM	Proteome	Horvath	-0.09358	0.12271	-0.76263	0.446021	0.000196
	H6PD	Proteome	Horvath	0.286116	0.11988	2.38669	0.017359	0.000196
	VNN1	Proteome	Horvath	0.167437	0.134585	1.2441	0.21394	0.000196
	IL18BP	Proteome	Horvath	0.124204	0.118448	1.0486	0.294864	0.000196
	LDHA	Proteome	Horvath	0.120294	0.113954	1.05564	0.291673	0.000196
	SOD1	Proteome	Horvath	0.029764	0.117075	0.254233	0.799422	0.000196
	CP	Proteome	Horvath	0.043689	0.123493	0.35378	0.723642	0.000196
	F13A1	Proteome	Horvath	0.105422	0.118152	0.892253	0.372685	0.000196
	EGFR	Proteome	Horvath	-0.21702	0.116418	-1.86412	0.062901	0.000196
	F2	Proteome	Horvath	0.07969	0.125983	0.632551	0.527287	0.000196
	C1R	Proteome	Horvath	-0.06586	0.11197	-0.58822	0.556676	0.000196
	F9	Proteome	Horvath	0.287479	0.122032	2.35576	0.018847	0.000196
	F10	Proteome	Horvath	-0.07327	0.129391	-0.56628	0.571426	0.000196
	CFD	Proteome	Horvath	0.148247	0.138611	1.06951	0.28525	0.000196
	PLG	Proteome	Horvath	-0.18233	0.123375	-1.47782	0.140039	0.000196
	F12	Proteome	Horvath	0.025228	0.146747	0.171917	0.863557	0.000196
	CFB	Proteome	Horvath	0.227291	0.12065	1.88388	0.06014	0.000196
	CA1	Proteome	Horvath	-0.02887	0.116855	-0.24709	0.80494	0.000196
	CA2	Proteome	Horvath	-0.03906	0.113999	-0.34265	0.732011	0.000196
	SERPINC1	Proteome	Horvath	0.00369	0.124035	0.029748	0.976279	0.000196
	SERPINA3	Proteome	Horvath	0.271291	0.125128	2.16811	0.030574	0.000196
	AGT	Proteome	Horvath	-0.21676	0.126196	-1.71761	0.08642	0.000196
	C3	Proteome	Horvath	0.228198	0.127034	1.79635	0.072972	0.000196
	C5	Proteome	Horvath	0.242421	0.116328	2.08394	0.037683	0.000196
	TIMP1	Proteome	Horvath	0.15268	0.120779	1.26413	0.20675	0.000196
	CST3	Proteome	Horvath	0.174042	0.121675	1.43039	0.153196	0.000196
	KNG1	Proteome	Horvath	0.141519	0.124657	1.13527	0.256759	0.000196
	TGFB1	Proteome	Horvath	0.199298	0.114663	1.73812	0.082833	0.000196
	IGF2	Proteome	Horvath	-0.10074	0.117363	-0.85839	0.391092	0.000196
	HBD	Proteome	Horvath	0.058756	0.116866	0.502764	0.615355	0.000196
	MB	Proteome	Horvath	0.086238	0.11708	0.736568	0.461735	0.000196
	COL1A1	Proteome	Horvath	0.120383	0.117148	1.02762	0.304632	0.000196
	KRT14	Proteome	Horvath	-0.05957	0.114804	-0.51886	0.604099	0.000196
	APOE	Proteome	Horvath	-0.10404	0.12868	-0.80853	0.419116	0.000196
	APOA2	Proteome	Horvath	-0.14464	0.125367	-1.15373	0.249108	0.000196
	APOC1	Proteome	Horvath	-0.20541	0.12175	-1.68715	0.092163	0.000196
	APOC2	Proteome	Horvath	-0.10978	0.130804	-0.83928	0.401653	0.000196
	APOC3	Proteome	Horvath	-0.1364	0.12197	-1.11831	0.263939	0.000196
	CRP	Proteome	Horvath	0.27771	0.124822	2.22485	0.026496	0.000196
	APCS	Proteome	Horvath	0.356978	0.130177	2.74226	0.006288	0.000196
	C1QA	Proteome	Horvath	0.04584	0.121705	0.376649	0.706586	0.000196
	C1QB	Proteome	Horvath	0.096624	0.119848	0.806218	0.42049	0.000196
	C1QC	Proteome	Horvath	0.193905	0.120371	1.61089	0.107812	0.000196
	C9	Proteome	Horvath	0.416837	0.115141	3.62023	0.000325	0.000196
	APOH	Proteome	Horvath	0.059372	0.130908	0.453542	0.650326	0.000196
	LRG1	Proteome	Horvath	0.184384	0.122706	1.50264	0.133521	0.000196
	FN1	Proteome	Horvath	0.060787	0.12385	0.490812	0.623758	0.000196
	RBP4	Proteome	Horvath	-0.1309	0.128797	-1.01632	0.309903	0.000196
	AMBP	Proteome	Horvath	0.100615	0.121962	0.824975	0.409757	0.000196
	AHSG	Proteome	Horvath	-0.02948	0.127473	-0.2313	0.817165	0.000196
	TTR	Proteome	Horvath	-0.2298	0.126314	-1.81926	0.069408	0.000196
	GC	Proteome	Horvath	-0.14846	0.124509	-1.19236	0.233638	0.000196
	PPBP	Proteome	Horvath	0.130641	0.130299	1.00262	0.316457	0.000196
	PF4	Proteome	Horvath	0.001923	0.124588	0.015431	0.987694	0.000196
	HPX	Proteome	Horvath	0.267741	0.132851	2.01535	0.044311	0.000196
	ANG	Proteome	Horvath	0.160851	0.128184	1.25484	0.210047	0.000196
	F11	Proteome	Horvath	-0.08856	0.126036	-0.70265	0.482564	0.000196
	KLKB1	Proteome	Horvath	-0.24531	0.121437	-2.02006	0.043883	0.000196
	SLPI	Proteome	Horvath	-0.03465	0.113893	-0.30423	0.761089	0.000196
	C4BPA	Proteome	Horvath	0.014546	0.123722	0.117571	0.906451	0.000196
	VTN	Proteome	Horvath	0.071344	0.124947	0.570993	0.568238	0.000196
	CAT	Proteome	Horvath	0.01232	0.116968	0.10533	0.916157	0.000196
	FUCA1	Proteome	Horvath	0.027299	0.131179	0.208106	0.835218	0.000196
	PROC	Proteome	Horvath	0.086021	0.125448	0.68571	0.493183	0.000196
	ALDOA	Proteome	Horvath	0.292393	0.12416	2.35497	0.018875	0.000196
	APOB	Proteome	Horvath	-0.25314	0.130541	-1.93914	0.052962	0.000196
	LCAT	Proteome	Horvath	-0.154	0.126469	-1.21771	0.223846	0.000196
	HRG	Proteome	Horvath	0.055884	0.128638	0.434431	0.664138	0.000196
	A1BG	Proteome	Horvath	0.044148	0.124962	0.35329	0.724006	0.000196
	KRT6B	Proteome	Horvath	0.04598	0.108949	0.422035	0.673206	0.000196
	KRT1	Proteome	Horvath	-0.03743	0.116506	-0.32127	0.74814	0.000196
	VWF	Proteome	Horvath	0.174136	0.129334	1.3464	0.178697	0.000196
	SHBG	Proteome	Horvath	-0.22297	0.127101	-1.75429	0.079921	0.000196
	GAPDH	Proteome	Horvath	-0.10474	0.111125	-0.94252	0.346427	0.000196
	HLA-A	Proteome	Horvath	0.289135	0.148291	1.94978	0.051641	0.000196
	AMY2A	Proteome	Horvath	0.025367	0.11984	0.211671	0.832448	0.000196
	IGF1	Proteome	Horvath	-0.26021	0.119501	-2.17749	0.029898	0.000196
	ALDOB	Proteome	Horvath	0.225233	0.114828	1.96148	0.0504	0.000196
	APP	Proteome	Horvath	0.203384	0.120321	1.69036	0.091561	0.000196
	APOD	Proteome	Horvath	-0.22353	0.124518	-1.79519	0.073174	0.000196
	ITGB3	Proteome	Horvath	0.167064	0.122381	1.36512	0.172792	0.000196
	S100A8	Proteome	Horvath	0.325901	0.119053	2.73745	0.006407	0.000196
	SERPINE1	Proteome	Horvath	0.07719	0.119538	0.645741	0.518737	0.000196
	SERPINA5	Proteome	Horvath	0.20205	0.128037	1.57806	0.115104	0.000196
	SERPING1	Proteome	Horvath	0.038184	0.126381	0.302134	0.762662	0.000196
	CFI	Proteome	Horvath	0.180352	0.120367	1.49834	0.134653	0.000196
	F13B	Proteome	Horvath	0.050925	0.125913	0.404449	0.686038	0.000196
	MPO	Proteome	Horvath	0.331696	0.120303	2.75718	0.006035	0.000196
	ICAM1	Proteome	Horvath	0.1418	0.127304	1.11387	0.265808	0.000196
	REG1A	Proteome	Horvath	-0.00205	0.117493	-0.01748	0.986057	0.000196
	CLEC3B	Proteome	Horvath	-0.01228	0.127966	-0.09595	0.923598	0.000196
	SERPINA7	Proteome	Horvath	-0.08368	0.126416	-0.66195	0.508275	0.000196
	SERPIND1	Proteome	Horvath	0.053927	0.124253	0.434013	0.664451	0.000196
	ITGB1	Proteome	Horvath	-0.03381	0.119998	-0.28174	0.778252	0.000196
	BCHE	Proteome	Horvath	0.067927	0.129284	0.525408	0.599501	0.000196
	GSN	Proteome	Horvath	-0.00289	0.123391	-0.0234	0.981338	0.000196
	C2	Proteome	Horvath	0.180317	0.12567	1.43485	0.151893	0.000196
	S100A9	Proteome	Horvath	0.264115	0.116047	2.27592	0.023281	0.000196
	APOA4	Proteome	Horvath	-0.11457	0.130512	-0.87785	0.380385	0.000196
	CKM	Proteome	Horvath	0.021239	0.114221	0.185951	0.852563	0.000196
	ENO1	Proteome	Horvath	0.018179	0.11537	0.15757	0.874862	0.000196
	LDHB	Proteome	Horvath	-0.03184	0.120259	-0.26475	0.791307	0.000196
	PROS1	Proteome	Horvath	0.129754	0.122601	1.05834	0.290379	0.000196
	P4HB	Proteome	Horvath	0.090032	0.114644	0.78532	0.432656	0.000196
	ASGR2	Proteome	Horvath	-0.24804	0.117456	-2.11173	0.035206	0.000196
	CSF1R	Proteome	Horvath	-0.11682	0.126659	-0.92235	0.356741	0.000196
	CTSD	Proteome	Horvath	0.090754	0.11379	0.797555	0.425531	0.000196
	C8A	Proteome	Horvath	0.056942	0.127279	0.447381	0.654771	0.000196
	C8B	Proteome	Horvath	0.027299	0.122435	0.22297	0.823645	0.000196
	GP1BA	Proteome	Horvath	0.124656	0.129806	0.960319	0.337293	0.000196
	C8G	Proteome	Horvath	0.018259	0.129183	0.141345	0.887646	0.000196
	TUBB	Proteome	Horvath	0.211646	0.114873	1.84243	0.066028	0.000196
	PSAP	Proteome	Horvath	-0.06765	0.117498	-0.57572	0.565066	0.000196
	PFN1	Proteome	Horvath	-0.07905	0.118319	-0.66814	0.50435	0.000196
	UMOD	Proteome	Horvath	-0.22877	0.125296	-1.82583	0.068416	0.000196
	LAMB1	Proteome	Horvath	-0.18599	0.118268	-1.57263	0.116433	0.000196
	TPM2	Proteome	Horvath	-0.01029	0.115681	-0.08898	0.929131	0.000196
	THBS1	Proteome	Horvath	0.053857	0.120152	0.448239	0.654169	0.000196
	RNASE1	Proteome	Horvath	-0.00247	0.124207	-0.01988	0.98415	0.000196
	COL1A2	Proteome	Horvath	0.301443	0.111761	2.69721	0.007248	0.000196
	SERPINA6	Proteome	Horvath	-0.10111	0.12416	-0.81434	0.415804	0.000196
	SLC3A2	Proteome	Horvath	0.078501	0.119978	0.654292	0.513216	0.000196
	HSP90AB1	Proteome	Horvath	0.011525	0.114733	0.100449	0.92003	0.000196
	MMP2	Proteome	Horvath	-0.10474	0.12321	-0.85009	0.395657	0.000196
	SOD3	Proteome	Horvath	-0.28356	0.134077	-2.1149	0.034844	0.000196
	CTSG	Proteome	Horvath	-0.0434	0.115845	-0.37461	0.708112	0.000196
	MGP	Proteome	Horvath	-0.09045	0.129196	-0.7001	0.484146	0.000196
	ITGA2B	Proteome	Horvath	0.029522	0.118754	0.2486	0.803771	0.000196
	LPA	Proteome	Horvath	-0.21485	0.114508	-1.87627	0.061227	0.000196
	CD14	Proteome	Horvath	0.198207	0.121246	1.63476	0.102698	0.000196
	CFH	Proteome	Horvath	0.181855	0.128431	1.41597	0.157327	0.000196
	SERPINF2	Proteome	Horvath	0.154561	0.121015	1.2772	0.202098	0.000196
	F7	Proteome	Horvath	0.055698	0.119026	0.467947	0.640023	0.000196
	KRT16	Proteome	Horvath	-0.0314	0.111028	-0.28278	0.777473	0.000196
	IL6R	Proteome	Horvath	0.03167	0.121627	0.260383	0.79467	0.000196
	DBH	Proteome	Horvath	-0.15608	0.136133	-1.14656	0.252007	0.000196
	SPARC	Proteome	Horvath	0.170352	0.125925	1.35281	0.176666	0.000196
	C1S	Proteome	Horvath	-0.07944	0.129348	-0.61419	0.539333	0.000196
	LTA4H	Proteome	Horvath	0.215246	0.115947	1.85641	0.063997	0.000196
	C4A	Proteome	Horvath	0.437088	0.124645	3.50667	0.00049	0.000196
	C4B	Proteome	Horvath	0.167514	0.12653	1.32391	0.186072	0.000196
	SAA1	Proteome	Horvath	0.385578	0.116734	3.30304	0.001025	0.000196
	SAA2	Proteome	Horvath	0.033575	0.124976	0.268648	0.788301	0.000196
	SRGN	Proteome	Horvath	0.158214	0.118239	1.33809	0.181471	0.000196
	RNASE2	Proteome	Horvath	0.18659	0.120861	1.54384	0.123232	0.000196
	PTPRF	Proteome	Horvath	0.041575	0.109212	0.380682	0.703623	0.000196
	C7	Proteome	Horvath	0.162954	0.13603	1.19793	0.231403	0.000196
	TFPI	Proteome	Horvath	-0.17637	0.127301	-1.38545	0.166461	0.000196
	PF4V1	Proteome	Horvath	0.030398	0.122092	0.248977	0.803475	0.000196
	KIT	Proteome	Horvath	-0.18513	0.120832	-1.53214	0.126094	0.000196
	CLU	Proteome	Horvath	-0.11227	0.115803	-0.96952	0.33277	0.000196
	HSPA5	Proteome	Horvath	0.123878	0.116687	1.06162	0.288928	0.000196
	LAMC1	Proteome	Horvath	-0.0764	0.120217	-0.6355	0.525382	0.000196
	HSPA8	Proteome	Horvath	0.058407	0.115393	0.506158	0.612977	0.000196
	MBL2	Proteome	Horvath	0.20138	0.137555	1.464	0.143696	0.000196
	LAMP1	Proteome	Horvath	-0.05253	0.124288	-0.42263	0.672729	0.000196
	FGFR1	Proteome	Horvath	-0.11726	0.11075	-1.05881	0.290255	0.000196
	CETP	Proteome	Horvath	-0.17802	0.123549	-1.44091	0.150189	0.000196
	IGF2R	Proteome	Horvath	-0.08733	0.12129	-0.71999	0.471854	0.000196
	COL6A1	Proteome	Horvath	0.106003	0.121771	0.870516	0.384414	0.000196
	COL6A3	Proteome	Horvath	0.016729	0.118036	0.14173	0.88735	0.000196
	F5	Proteome	Horvath	0.295598	0.128818	2.29469	0.022107	0.000196
	ACE	Proteome	Horvath	0.105233	0.126519	0.831762	0.405897	0.000196
	CDH1	Proteome	Horvath	-0.05715	0.120956	-0.47247	0.63679	0.000196
	PEPD	Proteome	Horvath	0.078589	0.120305	0.653248	0.513887	0.000196
	LAMP2	Proteome	Horvath	0.144681	0.118329	1.22271	0.222012	0.000196
	NCAM1	Proteome	Horvath	0.013234	0.119627	0.110623	0.911958	0.000196
	ICAM2	Proteome	Horvath	-0.08735	0.130315	-0.67028	0.50294	0.000196
	KRT10	Proteome	Horvath	-0.20524	0.116029	-1.76883	0.077547	0.000196
	KRT13	Proteome	Horvath	-0.06665	0.111775	-0.5963	0.551272	0.000196
	C6	Proteome	Horvath	0.172635	0.126577	1.36388	0.173152	0.000196
	PRG2	Proteome	Horvath	0.08453	0.125183	0.67525	0.4998	0.000196
	LCP1	Proteome	Horvath	0.067195	0.116795	0.575323	0.565336	0.000196
	SELL	Proteome	Horvath	-0.11124	0.129005	-0.86226	0.388903	0.000196
	CD99	Proteome	Horvath	-0.13502	0.116134	-1.16266	0.245534	0.000196
	PRKCSH	Proteome	Horvath	0.222299	0.11346	1.95928	0.05067	0.000196
	NID1	Proteome	Horvath	0.155906	0.117556	1.32624	0.185369	0.000196
	PKM	Proteome	Horvath	0.18632	0.117419	1.5868	0.113194	0.000196
	HSP90B1	Proteome	Horvath	0.103064	0.12484	0.825568	0.409407	0.000196
	ANPEP	Proteome	Horvath	0.180143	0.117241	1.53651	0.125049	0.000196
	PVR	Proteome	Horvath	0.053259	0.133171	0.399928	0.689351	0.000196
	CPN1	Proteome	Horvath	0.124511	0.137809	0.903506	0.366605	0.000196
	B4GALT1	Proteome	Horvath	-0.08042	0.116533	-0.69011	0.490451	0.000196
	NA	Proteome	Horvath	0.162032	0.114359	1.41688	0.157173	0.000196
	TIMP2	Proteome	Horvath	-0.01994	0.123101	-0.16195	0.871409	0.000196
	CD44	Proteome	Horvath	-0.00178	0.117602	-0.01517	0.987901	0.000196
	SELP	Proteome	Horvath	-0.06662	0.117122	-0.56879	0.56976	0.000196
	ACAN	Proteome	Horvath	0.058406	0.117154	0.498542	0.618324	0.000196
	FAH	Proteome	Horvath	0.232529	0.11404	2.03902	0.042001	0.000196
	ENG	Proteome	Horvath	-0.12016	0.11535	-1.04166	0.298091	0.000196
	IGFBP3	Proteome	Horvath	-0.13557	0.123695	-1.09603	0.27355	0.000196
	IGFBP2	Proteome	Horvath	0.167033	0.120236	1.38921	0.165366	0.000196
	VCL	Proteome	Horvath	0.091679	0.12058	0.76032	0.447408	0.000196
	LBP	Proteome	Horvath	0.063125	0.122117	0.516924	0.605425	0.000196
	PAM	Proteome	Horvath	0.085991	0.111582	0.770655	0.441311	0.000196
	CDH2	Proteome	Horvath	0.204719	0.112961	1.81229	0.070583	0.000196
	VCAM1	Proteome	Horvath	0.09217	0.126432	0.72901	0.4663	0.000196
	ITIH2	Proteome	Horvath	0.137999	0.125092	1.10319	0.270427	0.000196
	ITIH1	Proteome	Horvath	0.208203	0.123828	1.68139	0.093261	0.000196
	CR2	Proteome	Horvath	-0.02279	0.128109	-0.17788	0.858878	0.000196
	PZP	Proteome	Horvath	-0.03476	0.124628	-0.2789	0.780429	0.000196
	C4BPB	Proteome	Horvath	0.181568	0.123994	1.46433	0.143682	0.000196
	FLG	Proteome	Horvath	-0.02282	0.113143	-0.20171	0.840233	0.000196
	FLNA	Proteome	Horvath	0.123167	0.120849	1.01919	0.308588	0.000196
	CD9	Proteome	Horvath	0.030838	0.121143	0.254555	0.799167	0.000196
	TNXB	Proteome	Horvath	-0.1227	0.123965	-0.98976	0.322735	0.000196
	GPX3	Proteome	Horvath	-0.14595	0.12207	-1.19566	0.232361	0.000196
	IGFBP4	Proteome	Horvath	-0.11836	0.12412	-0.95358	0.340718	0.000196
	CPN2	Proteome	Horvath	0.192855	0.137425	1.40335	0.16101	0.000196
	PROZ	Proteome	Horvath	-0.13849	0.142249	-0.97359	0.330629	0.000196
	MRC1	Proteome	Horvath	-0.09557	0.11461	-0.83392	0.404746	0.000196
	FBLN1	Proteome	Horvath	-0.10714	0.121465	-0.88208	0.378139	0.000196
	PTPRG	Proteome	Horvath	0.149826	0.120067	1.24785	0.212651	0.000196
	CFL1	Proteome	Horvath	0.204612	0.119428	1.71328	0.087268	0.000196
	LAMA2	Proteome	Horvath	0.015626	0.117299	0.133212	0.89408	0.000196
	IGFBP6	Proteome	Horvath	0.205015	0.120294	1.70428	0.088928	0.000196
	IGFBP5	Proteome	Horvath	-0.15432	0.121487	-1.27028	0.204547	0.000196
	TNC	Proteome	Horvath	0.019422	0.121321	0.160085	0.872876	0.000196
	AZGP1	Proteome	Horvath	0.04838	0.12727	0.380138	0.703985	0.000196
	CTSS	Proteome	Horvath	0.082247	0.118853	0.692004	0.489252	0.000196
	MSN	Proteome	Horvath	0.060974	0.115995	0.525663	0.599362	0.000196
	MST1	Proteome	Horvath	0.055948	0.126868	0.440999	0.659383	0.000196
	STOM	Proteome	Horvath	0.184918	0.119527	1.54708	0.122461	0.000196
	PON1	Proteome	Horvath	-0.16612	0.13302	-1.2488	0.212223	0.000196
	DPP4	Proteome	Horvath	-0.02459	0.123428	-0.1992	0.842178	0.000196
	CALR	Proteome	Horvath	-0.14608	0.109866	-1.32965	0.184314	0.000196
	CFP	Proteome	Horvath	0.133849	0.119242	1.12251	0.262176	0.000196
	GRN	Proteome	Horvath	0.138139	0.125144	1.10384	0.270145	0.000196
	CCN2	Proteome	Horvath	-0.19264	0.115819	-1.66327	0.096902	0.000196
	TKT	Proteome	Horvath	0.357156	0.120582	2.96193	0.003196	0.000196
	SERPINA4	Proteome	Horvath	-0.33558	0.123888	-2.70871	0.006967	0.000196
	BLVRB	Proteome	Horvath	-0.02024	0.114858	-0.1762	0.860215	0.000196
	PDIA3	Proteome	Horvath	0.157458	0.113778	1.38391	0.167043	0.000196
	PRDX2	Proteome	Horvath	0.037718	0.113465	0.33242	0.739721	0.000196
	ICAM3	Proteome	Horvath	0.002901	0.125121	0.023185	0.981511	0.000196
	CDH5	Proteome	Horvath	-0.14117	0.132538	-1.06512	0.287251	0.000196
	MAN1A1	Proteome	Horvath	0.089159	0.124448	0.716434	0.474029	0.000196
	RNASE4	Proteome	Horvath	0.139838	0.125262	1.11636	0.264752	0.000196
	PRSS3	Proteome	Horvath	0.091182	0.13445	0.678187	0.49791	0.000196
	THBS4	Proteome	Horvath	-0.01214	0.125643	-0.09661	0.923073	0.000196
	KRT9	Proteome	Horvath	-0.01991	0.115111	-0.17301	0.862721	0.000196
	SAA4	Proteome	Horvath	0.076595	0.124391	0.61576	0.538309	0.000196
	FBN1	Proteome	Horvath	-0.2044	0.120582	-1.69513	0.090649	0.000196
	IGFALS	Proteome	Horvath	-0.08004	0.119295	-0.67095	0.502555	0.000196
	KRT2	Proteome	Horvath	-0.0777	0.114318	-0.67967	0.497046	0.000196
	FLT4	Proteome	Horvath	-0.18738	0.116764	-1.60481	0.109176	0.000196
	SERPINF1	Proteome	Horvath	0.164566	0.126857	1.29725	0.195076	0.000196
	CFHR2	Proteome	Horvath	-0.3729	0.141047	-2.64379	0.0084	0.000196
	COL18A1	Proteome	Horvath	0.320096	0.12121	2.64084	0.008515	0.000196
	IL6ST	Proteome	Horvath	0.221925	0.11408	1.94534	0.052324	0.000196
	GP5	Proteome	Horvath	0.133863	0.122301	1.09454	0.274212	0.000196
	PTGDS	Proteome	Horvath	-0.00356	0.12135	-0.02937	0.976582	0.000196
	MCAM	Proteome	Horvath	0.064977	0.122404	0.530844	0.595749	0.000196
	BTD	Proteome	Horvath	0.149006	0.128257	1.16178	0.245809	0.000196
	AFM	Proteome	Horvath	0.002462	0.124878	0.019717	0.984276	0.000196
	SERPINB4	Proteome	Horvath	0.073438	0.111916	0.656193	0.512029	0.000196
	KRT6C	Proteome	Horvath	-0.2258	0.111295	-2.02885	0.043055	0.000196
	MASP1	Proteome	Horvath	-0.11256	0.127876	-0.8802	0.37912	0.000196
	COMP	Proteome	Horvath	0.026204	0.126908	0.206478	0.836492	0.000196
	SELENOP	Proteome	Horvath	-0.12631	0.123864	-1.01973	0.308309	0.000196
	CAMP	Proteome	Horvath	-0.01886	0.124	-0.15208	0.879182	0.000196
	GDI2	Proteome	Horvath	0.101979	0.11874	0.858844	0.390833	0.000196
	LUM	Proteome	Horvath	0.056588	0.123615	0.457779	0.647295	0.000196
	CTSC	Proteome	Horvath	-0.15589	0.118603	-1.31439	0.189312	0.000196
	CACNA2D1	Proteome	Horvath	-0.08224	0.123395	-0.66646	0.505405	0.000196
	EPHA4	Proteome	Horvath	-0.13664	0.114464	-1.19377	0.233164	0.000196
	NAGLU	Proteome	Horvath	-0.30391	0.121166	-2.50818	0.012435	0.000196
	APOC4	Proteome	Horvath	-0.10855	0.126586	-0.85752	0.391521	0.000196
	PLTP	Proteome	Horvath	-0.13484	0.121928	-1.10586	0.269289	0.000196
	INHBC	Proteome	Horvath	-0.06601	0.111895	-0.58995	0.555515	0.000196
	CDH13	Proteome	Horvath	-0.17065	0.129927	-1.31346	0.189546	0.000196
	DEFA3	Proteome	Horvath	0.053012	0.115816	0.457723	0.647356	0.000196
	TPI1	Proteome	Horvath	0.18287	0.113176	1.6158	0.106812	0.000196
	ACTB	Proteome	Horvath	0.228607	0.121054	1.88847	0.059514	0.000196
	RAP1B	Proteome	Horvath	-0.01381	0.121822	-0.11332	0.909817	0.000196
	LYZ	Proteome	Horvath	0.339312	0.12554	2.70282	0.007085	0.000196
	B2M	Proteome	Horvath	0.263666	0.127307	2.07111	0.038799	0.000196
	TMSB4X	Proteome	Horvath	-0.05181	0.119658	-0.43296	0.665228	0.000196
	RPL11	Proteome	Horvath	0.0357	0.118259	0.301875	0.762873	0.000196
	PPIA	Proteome	Horvath	-0.02014	0.115832	-0.17389	0.862022	0.000196
	YWHAZ	Proteome	Horvath	0.179288	0.12255	1.46297	0.144062	0.000196
	ACTG1	Proteome	Horvath	0.178632	0.129713	1.37713	0.169002	0.000196
	NA	Proteome	Horvath	0.145317	0.114786	1.26598	0.206135	0.000196
	TUBA1B	Proteome	Horvath	0.245638	0.120294	2.04198	0.041657	0.000196
	HBB	Proteome	Horvath	0.037774	0.116616	0.323917	0.746139	0.000196
	HBG2	Proteome	Horvath	-0.29864	0.109972	-2.71558	0.006871	0.000196
	HBA1	Proteome	Horvath	-0.09498	0.116951	-0.81211	0.417123	0.000196
	GSTO1	Proteome	Horvath	0.220097	0.119133	1.84749	0.065254	0.000196
	RELN	Proteome	Horvath	0.144565	0.114765	1.25966	0.208406	0.000196
	GPLD1	Proteome	Horvath	-0.27409	0.126274	-2.17059	0.03038	0.000196
	BASP1	Proteome	Horvath	0.19861	0.114399	1.73612	0.083189	0.000196
	HSPG2	Proteome	Horvath	0.057583	0.122776	0.469005	0.639257	0.000196
	CLTC	Proteome	Horvath	-0.01415	0.111317	-0.12707	0.89894	0.000196
	CTBS	Proteome	Horvath	0.000748	0.124289	0.006015	0.995203	0.000196
	FABP5	Proteome	Horvath	0.122005	0.113812	1.07199	0.284273	0.000196
	CFHR3	Proteome	Horvath	-0.08588	0.131904	-0.65108	0.515245	0.000196
	CFHR1	Proteome	Horvath	0.06889	0.123189	0.559223	0.576243	0.000196
	KRT17	Proteome	Horvath	0.151012	0.109272	1.38198	0.167676	0.000196
	NOTCH2	Proteome	Horvath	-0.11333	0.116967	-0.96887	0.333083	0.000196
	HGFAC	Proteome	Horvath	0.011833	0.129146	0.091628	0.927026	0.000196
	ITIH3	Proteome	Horvath	0.214705	0.127733	1.68089	0.093332	0.000196
	PRDX1	Proteome	Horvath	0.031481	0.11609	0.271179	0.786369	0.000196
	LRP1	Proteome	Horvath	0.004393	0.124404	0.035309	0.971846	0.000196
	LGALS3BP	Proteome	Horvath	0.016505	0.135109	0.122164	0.902809	0.000196
	BST1	Proteome	Horvath	0.232532	0.130362	1.78374	0.074981	0.000196
	EFEMP1	Proteome	Horvath	-0.15166	0.12066	-1.25692	0.209351	0.000196
	FSTL1	Proteome	Horvath	0.119174	0.118828	1.00291	0.316381	0.000196
	CNTN1	Proteome	Horvath	-0.15955	0.121481	-1.31333	0.189643	0.000196
	FAP	Proteome	Horvath	0.053322	0.12059	0.442177	0.658545	0.000196
	LMAN2	Proteome	Horvath	0.267952	0.112396	2.384	0.017526	0.000196
	PTPRJ	Proteome	Horvath	0.06505	0.129822	0.501069	0.616512	0.000196
	PLA2G7	Proteome	Horvath	-0.03649	0.12022	-0.30354	0.761597	0.000196
	SPP2	Proteome	Horvath	-0.09175	0.132605	-0.69191	0.489261	0.000196
	MMRN1	Proteome	Horvath	0.118111	0.124838	0.946108	0.344509	0.000196
	PTPRS	Proteome	Horvath	-0.01871	0.121006	-0.15464	0.877161	0.000196
	LSAMP	Proteome	Horvath	-0.08475	0.121636	-0.69674	0.486274	0.000196
	ALCAM	Proteome	Horvath	0.082229	0.113592	0.723902	0.469486	0.000196
	APOF	Proteome	Horvath	-0.12435	0.112338	-1.1069	0.268915	0.000196
	ENPP2	Proteome	Horvath	-0.1574	0.123464	-1.27487	0.202902	0.000196
	NID2	Proteome	Horvath	-0.00503	0.114339	-0.044	0.964923	0.000196
	DSG2	Proteome	Horvath	-0.05808	0.124594	-0.46617	0.641276	0.000196
	FGL2	Proteome	Horvath	-0.04936	0.125634	-0.39288	0.694561	0.000196
	SPARCL1	Proteome	Horvath	-0.08608	0.121479	-0.7086	0.478885	0.000196
	HABP2	Proteome	Horvath	0.013764	0.125729	0.109471	0.912868	0.000196
	ITIH4	Proteome	Horvath	0.129249	0.129958	0.994548	0.320368	0.000196
	LTBP1	Proteome	Horvath	0.157945	0.124194	1.27177	0.203998	0.000196
	GPNMB	Proteome	Horvath	0.115636	0.122909	0.940822	0.347219	0.000196
	POSTN	Proteome	Horvath	-0.14703	0.117561	-1.25063	0.211656	0.000196
	PCOLCE	Proteome	Horvath	0.0146	0.121268	0.120398	0.904214	0.000196
	PON3	Proteome	Horvath	-0.10998	0.123358	-0.89156	0.373027	0.000196
	FCN2	Proteome	Horvath	0.104136	0.126091	0.825882	0.409223	0.000196
	TGFBI	Proteome	Horvath	-0.13814	0.126519	-1.09183	0.275375	0.000196
	CST6	Proteome	Horvath	0.043795	0.121928	0.359189	0.719597	0.000196
	ADIPOQ	Proteome	Horvath	-0.03688	0.12116	-0.30442	0.760929	0.000196
	IGFBP7	Proteome	Horvath	0.13791	0.122764	1.12337	0.261784	0.000196
	ECM1	Proteome	Horvath	-0.09799	0.129369	-0.75744	0.449092	0.000196
	MAN2A1	Proteome	Horvath	0.109886	0.113396	0.969045	0.333023	0.000196
	AOC3	Proteome	Horvath	0.033954	0.126367	0.268689	0.788268	0.000196
	SVEP1	Proteome	Horvath	0.173846	0.114897	1.51307	0.130921	0.000196
	ACTBL2	Proteome	Horvath	0.051373	0.133399	0.385109	0.700292	0.000196
	FLG2	Proteome	Horvath	-0.00786	0.108746	-0.0723	0.942393	0.000196
	VASN	Proteome	Horvath	0.066875	0.123711	0.540576	0.589022	0.000196
	SBSN	Proteome	Horvath	0.089195	0.109797	0.812366	0.417017	0.000196
	PLXDC2	Proteome	Horvath	-0.00521	0.125655	-0.04145	0.966956	0.000196
	PI16	Proteome	Horvath	-0.05334	0.119893	-0.44491	0.656571	0.000196
	ADAMTSL4	Proteome	Horvath	-0.22401	0.120081	-1.86549	0.062682	0.000196
	CD109	Proteome	Horvath	-0.04368	0.124843	-0.34987	0.726574	0.000196
	ADAMTS13	Proteome	Horvath	0.056596	0.127107	0.445267	0.656297	0.000196
	ABI3BP	Proteome	Horvath	0.006894	0.117162	0.058838	0.953105	0.000196
	MEGF8	Proteome	Horvath	0.221437	0.125065	1.77058	0.077182	0.000196
	ADGRG6	Proteome	Horvath	0.12612	0.12289	1.02628	0.305223	0.000196
	ADAMTSL2	Proteome	Horvath	0.068897	0.124711	0.552453	0.580863	0.000196
	SERPINA11	Proteome	Horvath	-0.10683	0.12106	-0.88247	0.377928	0.000196
	OAF	Proteome	Horvath	0.043025	0.117418	0.366428	0.714202	0.000196
	FERMT3	Proteome	Horvath	0.141151	0.124049	1.13786	0.255678	0.000196
	CD163	Proteome	Horvath	0.289669	0.124363	2.32921	0.020209	0.000196
	TREML1	Proteome	Horvath	0.142999	0.115454	1.23858	0.216102	0.000196
	HRNR	Proteome	Horvath	0.167139	0.112091	1.4911	0.13662	0.000196
	CILP2	Proteome	Horvath	-0.22307	0.11768	-1.89558	0.058591	0.000196
	ADGRF5	Proteome	Horvath	0.272673	0.121844	2.23789	0.025642	0.000196
	STK11IP	Proteome	Horvath	-0.10421	0.115021	-0.90602	0.365378	0.000196
	SYNPO	Proteome	Horvath	-0.13164	0.110935	-1.18662	0.236	0.000196
	PCSK9	Proteome	Horvath	-0.04089	0.120896	-0.33825	0.735312	0.000196
	HMCN2	Proteome	Horvath	0.055489	0.117121	0.473778	0.635868	0.000196
	ROBO4	Proteome	Horvath	0.088176	0.128434	0.686544	0.492647	0.000196
	CFHR4	Proteome	Horvath	-0.04851	0.13389	-0.36232	0.717241	0.000196
	GGH	Proteome	Horvath	-0.15524	0.12132	-1.2796	0.201252	0.000196
	PRG4	Proteome	Horvath	0.254675	0.127747	1.99358	0.046672	0.000196
	CCDC126	Proteome	Horvath	-0.01071	0.113651	-0.0942	0.924993	0.000196
	CPB2	Proteome	Horvath	-0.07646	0.127449	-0.59994	0.548784	0.000196
	MEGF10	Proteome	Horvath	-0.09962	0.113092	-0.88088	0.378837	0.000196
	CNDP1	Proteome	Horvath	-0.18199	0.132379	-1.37477	0.169717	0.000196
	PRAP1	Proteome	Horvath	-0.00683	0.115525	-0.05914	0.952865	0.000196
	PGLYRP2	Proteome	Horvath	0.089038	0.133086	0.669025	0.503736	0.000196
	PEBP4	Proteome	Horvath	0.087995	0.123815	0.710704	0.477573	0.000196
	OLFM1	Proteome	Horvath	-0.09872	0.116944	-0.84413	0.399007	0.000196
	RARRES2	Proteome	Horvath	-0.0825	0.116851	-0.70602	0.48051	0.000196
	OMD	Proteome	Horvath	-0.21837	0.114701	-1.90381	0.057534	0.000196
	FUCA2	Proteome	Horvath	-0.06956	0.132285	-0.52587	0.599174	0.000196
	MENT	Proteome	Horvath	0.001568	0.117477	0.013351	0.989353	0.000196
	C1QTNF3	Proteome	Horvath	-0.03912	0.118653	-0.3297	0.741761	0.000196
	CFHR5	Proteome	Horvath	0.142319	0.131964	1.07847	0.28126	0.000196
	CADM1	Proteome	Horvath	0.047119	0.112201	0.419957	0.674713	0.000196
	MEGF9	Proteome	Horvath	-0.00303	0.124002	-0.02446	0.980497	0.000196
	SH3BGRL3	Proteome	Horvath	0.115228	0.122019	0.944343	0.345425	0.000196
	DPEP2	Proteome	Horvath	-0.0663	0.122781	-0.54001	0.589414	0.000196
	TUBB1	Proteome	Horvath	0.131842	0.118148	1.1159	0.264997	0.000196
	GLIPR2	Proteome	Horvath	-0.12301	0.119198	-1.03198	0.302573	0.000196
	MMRN2	Proteome	Horvath	-0.01115	0.123954	-0.08992	0.928382	0.000196
	APMAP	Proteome	Horvath	0.023982	0.133013	0.180296	0.85698	0.000196
	IL1RAP	Proteome	Horvath	-0.09405	0.134083	-0.70143	0.483302	0.000196
	SEMA4B	Proteome	Horvath	0.151372	0.127256	1.18951	0.234738	0.000196
	CD93	Proteome	Horvath	0.092836	0.108579	0.855014	0.393013	0.000196
	CRTAC1	Proteome	Horvath	-0.12211	0.126729	-0.96353	0.335694	0.000196
	CBLN4	Proteome	Horvath	-0.11315	0.118389	-0.95571	0.339677	0.000196
	STAB1	Proteome	Horvath	0.106362	0.118652	0.896422	0.370454	0.000196
	B3GNT2	Proteome	Horvath	-0.19741	0.117427	-1.68116	0.093362	0.000196
	ADA2	Proteome	Horvath	-0.08658	0.118397	-0.73126	0.464959	0.000196
	C1RL	Proteome	Horvath	0.173562	0.124897	1.38965	0.165199	0.000196
	CNTN3	Proteome	Horvath	0.061122	0.119363	0.512071	0.608822	0.000196
	CTSZ	Proteome	Horvath	0.026258	0.117543	0.223391	0.823323	0.000196
	CTSF	Proteome	Horvath	-0.04127	0.117167	-0.35223	0.724817	0.000196
	MARCO	Proteome	Horvath	0.273055	0.118981	2.29494	0.022142	0.000196
	FETUB	Proteome	Horvath	-0.14309	0.126464	-1.13149	0.258332	0.000196
	PCYOX1	Proteome	Horvath	-0.24418	0.12255	-1.99245	0.046828	0.000196
	GNPTG	Proteome	Horvath	-0.05468	0.111196	-0.49174	0.623139	0.000196
	SERPINA10	Proteome	Horvath	-0.13172	0.133854	-0.98408	0.325467	0.000196
	HEG1	Proteome	Horvath	-0.15776	0.12165	-1.29681	0.195263	0.000196
	PROCR	Proteome	Horvath	0.029408	0.136314	0.215737	0.829264	0.000196
	MINPP1	Proteome	Horvath	0.011758	0.117186	0.100336	0.920118	0.000196
	HPSE	Proteome	Horvath	0.02677	0.123684	0.21644	0.828726	0.000196
	TLN1	Proteome	Horvath	0.053157	0.125502	0.423557	0.672053	0.000196
	HYOU1	Proteome	Horvath	-0.06635	0.114946	-0.57724	0.564051	0.000196
	ANGPTL3	Proteome	Horvath	0.19429	0.114429	1.69791	0.090177	0.000196
	LYVE1	Proteome	Horvath	-0.02625	0.122509	-0.21425	0.830434	0.000196
	CPQ	Proteome	Horvath	-0.2092	0.118109	-1.77128	0.077121	0.000196
	FCGBP	Proteome	Horvath	0.044679	0.130157	0.343273	0.731517	0.000196
	COLEC10	Proteome	Horvath	0.107709	0.121352	0.887581	0.375173	0.000196
	alb	Metabolome	Horvath	-0.13191	0.137172	-0.96162	0.336685	0.001852
	xxl_vldl_pl	Metabolome	Horvath	-0.11431	0.134831	-0.84783	0.396937	0.001852
	xxl_vldl_l	Metabolome	Horvath	-0.0331	0.133355	-0.24817	0.804102	0.001852
	xxl_vldl_p	Metabolome	Horvath	-0.24271	0.135202	-1.79514	0.073227	0.001852
	xl_vldl_pl	Metabolome	Horvath	-0.17126	0.134929	-1.26924	0.20494	0.001852
	xl_vldl_tg	Metabolome	Horvath	-0.17551	0.135597	-1.29437	0.196123	0.001852
	xl_vldl_l	Metabolome	Horvath	-0.18032	0.135484	-1.33097	0.183796	0.001852
	xl_vldl_p	Metabolome	Horvath	-0.21262	0.135331	-1.57111	0.11678	0.001852
	l_vldl_c	Metabolome	Horvath	-0.1593	0.135327	-1.17713	0.239695	0.001852
	l_vldl_fc	Metabolome	Horvath	-0.18093	0.136451	-1.32597	0.185438	0.001852
	l_vldl_pl	Metabolome	Horvath	-0.18317	0.137305	-1.33401	0.182785	0.001852
	l_vldl_tg	Metabolome	Horvath	-0.21758	0.138424	-1.57188	0.11658	0.001852
	l_vldl_ce	Metabolome	Horvath	-0.14386	0.13561	-1.06085	0.289264	0.001852
	l_vldl_l	Metabolome	Horvath	-0.18364	0.13713	-1.33914	0.181113	0.001852
	l_vldl_p	Metabolome	Horvath	-0.22889	0.137881	-1.66008	0.097497	0.001852
	m_vldl_c	Metabolome	Horvath	-0.19975	0.13929	-1.43408	0.152134	0.001852
	m_vldl_fc	Metabolome	Horvath	-0.1687	0.138746	-1.21586	0.224582	0.001852
	m_vldl_pl	Metabolome	Horvath	-0.15885	0.139119	-1.14182	0.254045	0.001852
	m_vldl_tg	Metabolome	Horvath	-0.1358	0.139744	-0.97178	0.331599	0.001852
	m_vldl_ce	Metabolome	Horvath	-0.19786	0.140085	-1.41241	0.15841	0.001852
	m_vldl_l	Metabolome	Horvath	-0.16232	0.139059	-1.16728	0.24362	0.001852
	m_vldl_p	Metabolome	Horvath	-0.1547	0.139115	-1.11205	0.266618	0.001852
	s_vldl_c	Metabolome	Horvath	-0.11388	0.144604	-0.78751	0.431316	0.001852
	s_vldl_fc	Metabolome	Horvath	-0.06726	0.141233	-0.47624	0.634095	0.001852
	s_vldl_pl	Metabolome	Horvath	-0.13096	0.141189	-0.92754	0.354056	0.001852
	s_vldl_tg	Metabolome	Horvath	-0.1368	0.140293	-0.97508	0.329957	0.001852
	s_vldl_l	Metabolome	Horvath	-0.13225	0.141663	-0.93353	0.35096	0.001852
	s_vldl_p	Metabolome	Horvath	-0.13579	0.141029	-0.96285	0.336053	0.001852
	xs_vldl_pl	Metabolome	Horvath	-0.24872	0.140148	-1.77466	0.076514	0.001852
	xs_vldl_tg	Metabolome	Horvath	-0.19227	0.139147	-1.38177	0.16762	0.001852
	xs_vldl_l	Metabolome	Horvath	-0.23219	0.138527	-1.67611	0.094304	0.001852
	xs_vldl_p	Metabolome	Horvath	-0.23659	0.138487	-1.70839	0.088147	0.001852
	idl_fc	Metabolome	Horvath	-0.22022	0.141705	-1.55408	0.120741	0.001852
	idl_pl	Metabolome	Horvath	-0.24486	0.141726	-1.72771	0.084601	0.001852
	idl_l	Metabolome	Horvath	-0.23715	0.142613	-1.66288	0.0969	0.001852
	idl_p	Metabolome	Horvath	-0.23324	0.142224	-1.63993	0.101588	0.001852
	l_ldl_c	Metabolome	Horvath	-0.12429	0.143925	-0.86354	0.388209	0.001852
	l_ldl_fc	Metabolome	Horvath	-0.13987	0.142439	-0.98198	0.326538	0.001852
	l_ldl_pl	Metabolome	Horvath	-0.17858	0.143666	-1.24305	0.214372	0.001852
	l_ldl_ce	Metabolome	Horvath	-0.11439	0.144323	-0.79259	0.428351	0.001852
	l_ldl_l	Metabolome	Horvath	-0.13823	0.144105	-0.95922	0.337861	0.001852
	l_ldl_p	Metabolome	Horvath	-0.15008	0.144121	-1.04137	0.298154	0.001852
	m_ldl_c	Metabolome	Horvath	-0.02046	0.144037	-0.14208	0.887068	0.001852
	m_ldl_pl	Metabolome	Horvath	-0.0556	0.145603	-0.38185	0.70272	0.001852
	m_ldl_ce	Metabolome	Horvath	-0.02779	0.144043	-0.19293	0.847081	0.001852
	m_ldl_l	Metabolome	Horvath	-0.04	0.144515	-0.27682	0.782021	0.001852
	m_ldl_p	Metabolome	Horvath	-0.04357	0.144786	-0.3009	0.763604	0.001852
	s_ldl_c	Metabolome	Horvath	-0.05472	0.144487	-0.37873	0.705031	0.001852
	s_ldl_l	Metabolome	Horvath	-0.0703	0.145016	-0.48479	0.628016	0.001852
	s_ldl_p	Metabolome	Horvath	-0.07817	0.146184	-0.53474	0.593037	0.001852
	xl_hdl_c	Metabolome	Horvath	-0.06917	0.135908	-0.50896	0.611003	0.001852
	xl_hdl_fc	Metabolome	Horvath	-0.06035	0.137633	-0.43851	0.661201	0.001852
	xl_hdl_pl	Metabolome	Horvath	-0.14668	0.139028	-1.05506	0.29188	0.001852
	xl_hdl_tg	Metabolome	Horvath	-0.2809	0.141515	-1.98494	0.04765	0.001852
	xl_hdl_ce	Metabolome	Horvath	-0.05797	0.136038	-0.42614	0.670188	0.001852
	xl_hdl_l	Metabolome	Horvath	-0.12426	0.137392	-0.90445	0.366174	0.001852
	xl_hdl_p	Metabolome	Horvath	-0.13573	0.13798	-0.98369	0.325719	0.001852
	l_hdl_c	Metabolome	Horvath	-0.23473	0.143892	-1.63132	0.10339	0.001852
	l_hdl_fc	Metabolome	Horvath	-0.23004	0.14368	-1.60103	0.109939	0.001852
	l_hdl_pl	Metabolome	Horvath	-0.30771	0.144368	-2.13144	0.033488	0.001852
	l_hdl_ce	Metabolome	Horvath	-0.22993	0.143679	-1.60029	0.110102	0.001852
	l_hdl_l	Metabolome	Horvath	-0.27637	0.144203	-1.91656	0.055804	0.001852
	l_hdl_p	Metabolome	Horvath	-0.28968	0.144173	-2.00924	0.044993	0.001852
	m_hdl_c	Metabolome	Horvath	-0.40602	0.141932	-2.86067	0.004388	0.001852
	m_hdl_fc	Metabolome	Horvath	-0.40716	0.142777	-2.8517	0.004511	0.001852
	m_hdl_pl	Metabolome	Horvath	-0.42015	0.141833	-2.96225	0.003186	0.001852
	m_hdl_ce	Metabolome	Horvath	-0.39988	0.14168	-2.82244	0.004939	0.001852
	m_hdl_l	Metabolome	Horvath	-0.41584	0.141845	-2.93163	0.003512	0.001852
	m_hdl_p	Metabolome	Horvath	-0.41243	0.141557	-2.91352	0.00372	0.001852
	s_hdl_tg	Metabolome	Horvath	-0.08326	0.139639	-0.59622	0.551284	0.001852
	s_hdl_l	Metabolome	Horvath	-0.2664	0.143208	-1.86024	0.063381	0.001852
	s_hdl_p	Metabolome	Horvath	-0.27847	0.142382	-1.95582	0.050991	0.001852
	xxl_vldl_tg	Metabolome	Horvath	-0.00553	0.134258	-0.04115	0.967189	0.001852
	vldl_tg	Metabolome	Horvath	-0.17579	0.140056	-1.25517	0.209962	0.001852
	idl_tg	Metabolome	Horvath	-0.20168	0.139927	-1.44135	0.150064	0.001852
	idl_c	Metabolome	Horvath	-0.19926	0.143585	-1.38776	0.165764	0.001852
	ldl_c	Metabolome	Horvath	-0.0501	0.144369	-0.34699	0.728727	0.001852
	hdl_c	Metabolome	Horvath	-0.2798	0.143544	-1.94925	0.051768	0.001852
	serum_tg	Metabolome	Horvath	-0.18809	0.140867	-1.33522	0.182365	0.001852
	serum_c	Metabolome	Horvath	-0.21248	0.14505	-1.46486	0.143518	0.001852
	vldl_d	Metabolome	Horvath	-0.13548	0.137728	-0.98366	0.32574	0.001852
	ldl_d	Metabolome	Horvath	-0.21105	0.136475	-1.54644	0.122612	0.001852
	hdl_d	Metabolome	Horvath	-0.22925	0.144994	-1.58111	0.114418	0.001852
	vldl_tg_efr	Metabolome	Horvath	-0.1746	0.140487	-1.24281	0.214476	0.001852
	idl_c_efr	Metabolome	Horvath	-0.11037	0.140856	-0.78353	0.433656	0.001852
	ldl_c_efr	Metabolome	Horvath	-0.14967	0.144644	-1.03474	0.301235	0.001852
	hdl2_c	Metabolome	Horvath	-0.28044	0.143819	-1.94992	0.051688	0.001852
	apoa1	Metabolome	Horvath	-0.32977	0.131414	-2.50941	0.012416	0.001852
	apob	Metabolome	Horvath	-0.10272	0.140902	-0.72901	0.466313	0.001852
	apobtoapoa1	Metabolome	Horvath	0.008096	0.142751	0.056711	0.954796	0.001852
	hdl3_c	Metabolome	Horvath	-0.22393	0.134218	-1.66838	0.095858	0.001852
	bohbut	Metabolome	Horvath	0.207805	0.136952	1.51736	0.129788	0.001852
	ace	Metabolome	Horvath	-0.01293	0.136672	-0.09459	0.92468	0.001852
	acace	Metabolome	Horvath	0.131044	0.137031	0.956308	0.339363	0.001852
	ala	Metabolome	Horvath	-0.01609	0.138566	-0.11608	0.90763	0.001852
	mobch2	Metabolome	Horvath	-0.18867	0.13464	-1.40129	0.161744	0.001852
	mobch3	Metabolome	Horvath	-0.22132	0.138205	-1.6014	0.109888	0.001852
	cit	Metabolome	Horvath	-0.27783	0.137609	-2.01895	0.044003	0.001852
	crea	Metabolome	Horvath	0.24768	0.147459	1.67965	0.093576	0.001852
	mobch	Metabolome	Horvath	-0.25167	0.137576	-1.82934	0.067914	0.001852
	glc	Metabolome	Horvath	0.025802	0.139616	0.184806	0.853451	0.001852
	gln	Metabolome	Horvath	0.152517	0.142401	1.07103	0.284628	0.001852
	glol	Metabolome	Horvath	0.194397	0.136953	1.41944	0.156375	0.001852
	gp	Metabolome	Horvath	0.170382	0.147305	1.15666	0.247898	0.001852
	his	Metabolome	Horvath	-0.21639	0.13532	-1.5991	0.110418	0.001852
	ile	Metabolome	Horvath	0.193537	0.139371	1.38865	0.165521	0.001852
	lac	Metabolome	Horvath	0.205558	0.13703	1.5001	0.134201	0.001852
	leu	Metabolome	Horvath	0.243135	0.138825	1.75137	0.080459	0.001852
	phe	Metabolome	Horvath	0.143742	0.132115	1.08801	0.277129	0.001852
	pyr	Metabolome	Horvath	0.071452	0.136164	0.524752	0.599984	0.001852
	tyr	Metabolome	Horvath	0.176284	0.13344	1.32107	0.187087	0.001852
	urea	Metabolome	Horvath	-0.04465	0.131422	-0.33977	0.734179	0.001852
	val	Metabolome	Horvath	0.232412	0.141816	1.63883	0.101825	0.001852
	ldl_friedewald	Metabolome	Horvath	-0.1287	0.143492	-0.89694	0.370138	0.001852
	EstC	Metabolome	Horvath	-0.21746	0.147363	-1.47565	0.14059	0.001852
	FreeC	Metabolome	Horvath	-0.24455	0.145057	-1.68589	0.092372	0.001852
	FAw3	Metabolome	Horvath	-0.301	0.137969	-2.18163	0.029579	0.001852
	FAw6	Metabolome	Horvath	-0.306	0.141224	-2.16679	0.030683	0.001852
	FAw79S	Metabolome	Horvath	-0.23381	0.137362	-1.70214	0.089325	0.001852
	TotFA	Metabolome	Horvath	-0.21903	0.139561	-1.56945	0.117135	0.001852
	la	Metabolome	Horvath	-0.2897	0.144065	-2.01093	0.044813	0.001852
	otPUFA	Metabolome	Horvath	-0.23075	0.139086	-1.65908	0.097688	0.001852
	dha	Metabolome	Horvath	-0.33393	0.139347	-2.39641	0.016898	0.001852
	mufa	Metabolome	Horvath	-0.20381	0.137735	-1.47976	0.139542	0.001852
	TotPG	Metabolome	Horvath	-0.23107	0.13939	-1.65774	0.097957	0.001852
	pc	Metabolome	Horvath	-0.28974	0.140623	-2.06038	0.039838	0.001852
	sm	Metabolome	Horvath	-0.28465	0.141689	-2.00896	0.045033	0.001852
	FAw3toFA	Metabolome	Horvath	-0.19682	0.136203	-1.44508	0.149047	0.001852
	FAw6toFA	Metabolome	Horvath	-0.04194	0.139099	-0.3015	0.763152	0.001852
	FAw79StoFA	Metabolome	Horvath	-0.05465	0.138526	-0.3945	0.693376	0.001852
	CH2inFA	Metabolome	Horvath	0.048035	0.135517	0.354457	0.723143	0.001852
	TGtoPG	Metabolome	Horvath	-0.04512	0.141316	-0.31931	0.749617	0.001852
	CH2toDB	Metabolome	Horvath	-0.029	0.135956	-0.21327	0.8312	0.001852
	DBinFA	Metabolome	Horvath	-0.1577	0.139147	-1.13336	0.257577	0.001852
	BIStoDB	Metabolome	Horvath	-0.10359	0.134923	-0.76774	0.443002	0.001852
	BIStoFA	Metabolome	Horvath	-0.11327	0.138014	-0.82073	0.412177	0.001852
	FALen	Metabolome	Horvath	-0.01507	0.136231	-0.11061	0.911971	0.001852
	LAtoFA	Metabolome	Horvath	-0.0228	0.140148	-0.16271	0.870812	0.001852
	MUFAtoFA	Metabolome	Horvath	0.085547	0.137572	0.621835	0.534324	0.001852
	DHAtoFA	Metabolome	Horvath	-0.24961	0.139344	-1.79131	0.073809	0.001852
	age0_2006	Exposome	Horvath	0.055755	0.142955	0.390016	0.696656	0.001923
	age10_2006	Exposome	Horvath	0.007932	0.138551	0.057252	0.954363	0.001923
	age20_2006	Exposome	Horvath	0.050133	0.129667	0.386631	0.699173	0.001923
	age30_2006	Exposome	Horvath	-0.04302	0.145966	-0.2947	0.76832	0.001923
	age40_2006	Exposome	Horvath	-0.08428	0.133957	-0.62916	0.529486	0.001923
	age50_2006	Exposome	Horvath	0.097825	0.132865	0.73627	0.461857	0.001923
	age60_2006	Exposome	Horvath	0.033046	0.147759	0.223651	0.8231	0.001923
	age70_2006	Exposome	Horvath	-0.10704	0.141647	-0.75569	0.450117	0.001923
	age80_2006	Exposome	Horvath	-0.16072	0.140327	-1.1453	0.25252	0.001923
	age90_2006	Exposome	Horvath	-0.10826	0.135088	-0.80142	0.423201	0.001923
	under66_2006	Exposome	Horvath	0.105011	0.142724	0.735763	0.462146	0.001923
	over66_2006	Exposome	Horvath	-0.10493	0.142726	-0.73515	0.462518	0.001923
	under18_2006	Exposome	Horvath	0.031731	0.139875	0.226855	0.82061	0.001923
	over18_2006	Exposome	Horvath	-0.03156	0.139882	-0.22563	0.821566	0.001923
	edu1_2006	Exposome	Horvath	-0.06153	0.145735	-0.42219	0.673029	0.001923
	edu2_2006	Exposome	Horvath	0.182823	0.136346	1.34088	0.180457	0.001923
	edu3_2006	Exposome	Horvath	0.107529	0.143386	0.749924	0.453577	0.001923
	edu4_2006	Exposome	Horvath	0.051612	0.149592	0.345015	0.730197	0.001923
	edu5_2006	Exposome	Horvath	-0.16526	0.145507	-1.13573	0.256495	0.001923
	edu6_2006	Exposome	Horvath	-0.17986	0.140423	-1.28084	0.20072	0.001923
	unemp_2006	Exposome	Horvath	0.16643	0.1508	1.10365	0.270165	0.001923
	unemp2554_2006	Exposome	Horvath	0.131139	0.148281	0.8844	0.376813	0.001923
	unemp55_2006	Exposome	Horvath	0.141407	0.15085	0.937401	0.348908	0.001923
	unemp1824_2006	Exposome	Horvath	0.185653	0.159882	1.16119	0.246014	0.001923
	unempm_2006	Exposome	Horvath	0.067517	0.150575	0.448396	0.65402	0.001923
	unempw_2006	Exposome	Horvath	0.245434	0.151431	1.62077	0.105566	0.001923
	background1_2006	Exposome	Horvath	-0.18072	0.147352	-1.22644	0.220485	0.001923
	background2_2006	Exposome	Horvath	-0.11832	0.140341	-0.84306	0.399514	0.001923
	fcitizen_2006	Exposome	Horvath	-0.09012	0.13791	-0.65348	0.513686	0.001923
	evluth_2006	Exposome	Horvath	0.311519	0.147824	2.10736	0.035476	0.001923
	other_2006	Exposome	Horvath	-0.14047	0.150979	-0.93039	0.352525	0.001923
	type1_2006	Exposome	Horvath	-0.07708	0.137642	-0.55999	0.57569	0.001923
	type2_2006	Exposome	Horvath	-0.04684	0.137375	-0.34096	0.733253	0.001923
	type3_2006	Exposome	Horvath	0.278946	0.140859	1.98033	0.0481	0.001923
	type4_2006	Exposome	Horvath	0.034304	0.141752	0.241999	0.808859	0.001923
	type5_2006	Exposome	Horvath	-0.04122	0.144786	-0.28472	0.775949	0.001923
	finsa_2006	Exposome	Horvath	0.163071	0.145179	1.12325	0.261755	0.001923
	swe_2006	Exposome	Horvath	-0.11555	0.144381	-0.80033	0.423819	0.001923
	quartile1_2006	Exposome	Horvath	0.016971	0.144114	0.117761	0.906294	0.001923
	quartile2_2006	Exposome	Horvath	-0.04689	0.14158	-0.33118	0.740615	0.001923
	quartile3_2006	Exposome	Horvath	0.196409	0.141561	1.38744	0.165794	0.001923
	quartile4_2006	Exposome	Horvath	-0.09678	0.149219	-0.64859	0.516839	0.001923
	netmig_2006	Exposome	Horvath	0.028091	0.128459	0.218679	0.826979	0.001923
	vote_mun_2004	Exposome	Horvath	0.001866	0.166505	0.011209	0.991061	0.001923
	crime11_2006	Exposome	Horvath	-0.27274	0.148583	-1.8356	0.066881	0.001923
	crime12_2006	Exposome	Horvath	-0.40806	0.146483	-2.78573	0.005499	0.001923
	crime13_2006	Exposome	Horvath	0.126022	0.153693	0.819957	0.412553	0.001923
	crime14_2006	Exposome	Horvath	-0.208	0.150417	-1.3828	0.167212	0.001923
	crime15_2006	Exposome	Horvath	-0.07055	0.148552	-0.47493	0.634998	0.001923
	crime16_2006	Exposome	Horvath	-0.05872	0.17136	-0.34267	0.731997	0.001923
	crime02_2006	Exposome	Horvath	-0.0403	0.156677	-0.2572	0.797108	0.001923
	vote_par_2007	Exposome	Horvath	-0.14838	0.146464	-1.01311	0.311391	0.001923
	built_isa_100_2006	Exposome	Horvath	0.004854	0.139307	0.034847	0.972213	0.001923
	built_isa_300_2006	Exposome	Horvath	0.026455	0.137783	0.192006	0.847801	0.001923
	built_isa_500_2006	Exposome	Horvath	-0.03149	0.138839	-0.22681	0.820645	0.001923
	dist_green_clc_2006	Exposome	Horvath	-0.05865	0.142751	-0.41082	0.681341	0.001923
	size_green_clc_2006	Exposome	Horvath	0.121276	0.144543	0.839029	0.401767	0.001923
	dist_blue_clc_2006	Exposome	Horvath	0.131901	0.147303	0.895442	0.370887	0.001923
	size_blue_clc_2006	Exposome	Horvath	-0.22738	0.140354	-1.62006	0.105719	0.001923
	treecover_2005_100	Exposome	Horvath	0.073179	0.152236	0.480691	0.630902	0.001923
	treecover_2005_300	Exposome	Horvath	0.105661	0.154023	0.686007	0.492963	0.001923
	treecover_2005_500	Exposome	Horvath	0.09654	0.15471	0.624007	0.532852	0.001923
	gaming	Lifestyle	Horvath	0.629173	0.247588	2.54121	0.011353	0.003846
	watching_videos	Lifestyle	Horvath	0.440839	0.245271	1.79735	0.072852	0.003846
	instrument_playing	Lifestyle	Horvath	0.825882	0.298675	2.76515	0.005884	0.003846
	reading	Lifestyle	Horvath	0.138775	0.244445	0.567713	0.570482	0.003846
	vocational_degree	Lifestyle	Horvath	-0.18045	0.288259	-0.626	0.531556	0.003846
	going_out	Lifestyle	Horvath	-0.15539	0.243074	-0.63928	0.522929	0.003846
	going_to_dances	Lifestyle	Horvath	-0.0648	0.294691	-0.21988	0.826054	0.003846
	taking_part_in_clubs	Lifestyle	Horvath	0.366143	0.355881	1.02883	0.304064	0.003846
	going_to_fast_foods	Lifestyle	Horvath	-0.17615	0.26241	-0.67127	0.502365	0.003846
	going_to_bars	Lifestyle	Horvath	0.278027	0.255772	1.08701	0.277505	0.003846
	alcohol_use	Lifestyle	Horvath	-0.38795	0.300134	-1.29259	0.196707	0.003846
	drinking_to_intoxication	Lifestyle	Horvath	0.576006	0.259411	2.22044	0.026795	0.003846
	sex_first_time	Lifestyle	Horvath	0.390289	0.271438	1.43786	0.15113	0.003846
	SSC5D	Proteome	PhenoAge	0.22896	0.199081	1.15008	0.250554	0.000196
	MASP2	Proteome	PhenoAge	0.029604	0.20115	0.147174	0.883042	0.000196
	QSOX1	Proteome	PhenoAge	-0.60516	0.201885	-2.99754	0.002828	0.000196
	CHL1	Proteome	PhenoAge	-0.5412	0.210759	-2.56788	0.010461	0.000196
	PODXL	Proteome	PhenoAge	-0.47454	0.199755	-2.37561	0.01782	0.000196
	FCN1	Proteome	PhenoAge	0.603717	0.19403	3.11147	0.001951	0.000196
	NRP1	Proteome	PhenoAge	-0.15885	0.197936	-0.80255	0.422549	0.000196
	APOL1	Proteome	PhenoAge	0.182733	0.208218	0.877602	0.380489	0.000196
	ARPC1B	Proteome	PhenoAge	-0.20736	0.194578	-1.06567	0.287007	0.000196
	ADAMDEC1	Proteome	PhenoAge	-0.18834	0.192453	-0.97865	0.328163	0.000196
	TGOLN2	Proteome	PhenoAge	-0.24963	0.199845	-1.2491	0.212099	0.000196
	B4GAT1	Proteome	PhenoAge	-0.04557	0.189598	-0.24034	0.810159	0.000196
	CALU	Proteome	PhenoAge	0.48239	0.193562	2.49217	0.01297	0.000196
	CD5L	Proteome	PhenoAge	0.289524	0.208321	1.3898	0.165073	0.000196
	ICOSLG	Proteome	PhenoAge	0.010796	0.192891	0.055971	0.955384	0.000196
	FCN3	Proteome	PhenoAge	-0.59877	0.209744	-2.85476	0.004447	0.000196
	ATRN	Proteome	PhenoAge	0.085862	0.20572	0.417371	0.676547	0.000196
	ENDOD1	Proteome	PhenoAge	0.229662	0.198854	1.15493	0.248567	0.000196
	CLSTN1	Proteome	PhenoAge	-0.08074	0.189661	-0.42569	0.6705	0.000196
	APOM	Proteome	PhenoAge	-0.36732	0.200502	-1.83198	0.067428	0.000196
	H6PD	Proteome	PhenoAge	0.5067	0.197671	2.56335	0.010603	0.000196
	VNN1	Proteome	PhenoAge	0.515343	0.210923	2.44328	0.014827	0.000196
	IL18BP	Proteome	PhenoAge	0.05471	0.196829	0.277954	0.781142	0.000196
	LDHA	Proteome	PhenoAge	0.021097	0.192036	0.109858	0.912561	0.000196
	SOD1	Proteome	PhenoAge	-0.00147	0.195259	-0.00751	0.994007	0.000196
	CP	Proteome	PhenoAge	0.706009	0.199857	3.53257	0.000442	0.000196
	F13A1	Proteome	PhenoAge	0.116872	0.196394	0.595091	0.552006	0.000196
	EGFR	Proteome	PhenoAge	-0.26875	0.194701	-1.38033	0.168004	0.000196
	F2	Proteome	PhenoAge	-0.00579	0.20413	-0.02834	0.977396	0.000196
	C1R	Proteome	PhenoAge	0.16426	0.189938	0.864806	0.387518	0.000196
	F9	Proteome	PhenoAge	0.595392	0.199429	2.98548	0.002942	0.000196
	F10	Proteome	PhenoAge	-0.17217	0.207027	-0.83164	0.405923	0.000196
	CFD	Proteome	PhenoAge	-0.36986	0.214983	-1.72039	0.08586	0.000196
	PLG	Proteome	PhenoAge	0.221433	0.201594	1.09841	0.272444	0.000196
	F12	Proteome	PhenoAge	0.092494	0.221714	0.417176	0.676706	0.000196
	CFB	Proteome	PhenoAge	0.68055	0.197373	3.44804	0.000603	0.000196
	CA1	Proteome	PhenoAge	-0.22545	0.194857	-1.15702	0.247731	0.000196
	CA2	Proteome	PhenoAge	-0.28952	0.191586	-1.5112	0.131292	0.000196
	SERPINC1	Proteome	PhenoAge	-0.69497	0.200287	-3.46985	0.000556	0.000196
	SERPINA3	Proteome	PhenoAge	0.589301	0.202239	2.91388	0.003695	0.000196
	AGT	Proteome	PhenoAge	0.291054	0.204203	1.42532	0.154555	0.000196
	C3	Proteome	PhenoAge	0.219761	0.205272	1.07058	0.284762	0.000196
	TIMP1	Proteome	PhenoAge	0.528089	0.198161	2.66495	0.007901	0.000196
	CST3	Proteome	PhenoAge	-0.12539	0.199973	-0.62703	0.530873	0.000196
	KNG1	Proteome	PhenoAge	0.589996	0.201499	2.92803	0.003534	0.000196
	TGFB1	Proteome	PhenoAge	0.494342	0.191872	2.57641	0.010231	0.000196
	IGF2	Proteome	PhenoAge	-0.29816	0.195105	-1.52818	0.126999	0.000196
	HBD	Proteome	PhenoAge	0.051927	0.195055	0.266219	0.790163	0.000196
	MB	Proteome	PhenoAge	-0.35117	0.194683	-1.80378	0.071772	0.000196
	COL1A1	Proteome	PhenoAge	-0.39023	0.194869	-2.00251	0.045682	0.000196
	KRT14	Proteome	PhenoAge	-0.13185	0.19283	-0.68377	0.494392	0.000196
	APOE	Proteome	PhenoAge	-0.16778	0.206505	-0.81249	0.416813	0.000196
	APOA2	Proteome	PhenoAge	-0.29854	0.20332	-1.46831	0.142516	0.000196
	APOC1	Proteome	PhenoAge	-0.34758	0.19973	-1.74023	0.082311	0.000196
	APOC2	Proteome	PhenoAge	-0.27652	0.208215	-1.32806	0.184631	0.000196
	APOC3	Proteome	PhenoAge	-0.26097	0.200082	-1.30431	0.192609	0.000196
	APCS	Proteome	PhenoAge	0.688693	0.207048	3.32625	0.000931	0.000196
	C1QA	Proteome	PhenoAge	-0.09392	0.19996	-0.4697	0.638732	0.000196
	C1QB	Proteome	PhenoAge	-0.03118	0.198252	-0.15728	0.875073	0.000196
	C1QC	Proteome	PhenoAge	0.236104	0.19873	1.18806	0.235266	0.000196
	APOH	Proteome	PhenoAge	-0.7583	0.206419	-3.67357	0.000259	0.000196
	FN1	Proteome	PhenoAge	-0.36189	0.2015	-1.79598	0.072976	0.000196
	RBP4	Proteome	PhenoAge	-0.5172	0.205768	-2.51351	0.012198	0.000196
	AMBP	Proteome	PhenoAge	0.229677	0.200029	1.14822	0.251319	0.000196
	AHSG	Proteome	PhenoAge	-0.11855	0.205403	-0.57714	0.564046	0.000196
	GC	Proteome	PhenoAge	0.345042	0.202262	1.70591	0.088515	0.000196
	PPBP	Proteome	PhenoAge	0.205272	0.208001	0.98688	0.324074	0.000196
	PF4	Proteome	PhenoAge	0.163665	0.202582	0.807894	0.419455	0.000196
	HPX	Proteome	PhenoAge	0.429471	0.210073	2.04439	0.041326	0.000196
	ANG	Proteome	PhenoAge	-0.07047	0.206275	-0.34162	0.732746	0.000196
	F11	Proteome	PhenoAge	-0.34279	0.203761	-1.68229	0.093002	0.000196
	KLKB1	Proteome	PhenoAge	0.004046	0.200293	0.020201	0.983889	0.000196
	SLPI	Proteome	PhenoAge	-0.04064	0.191988	-0.21168	0.832432	0.000196
	C4BPA	Proteome	PhenoAge	-0.02036	0.201891	-0.10083	0.919714	0.000196
	CAT	Proteome	PhenoAge	-0.23831	0.194957	-1.22236	0.222055	0.000196
	FUCA1	Proteome	PhenoAge	-0.09771	0.208776	-0.46799	0.639949	0.000196
	PROC	Proteome	PhenoAge	-0.39121	0.203074	-1.92644	0.054495	0.000196
	ALDOA	Proteome	PhenoAge	-0.20184	0.202546	-0.99651	0.319385	0.000196
	APOB	Proteome	PhenoAge	-0.18801	0.208611	-0.90123	0.367805	0.000196
	LCAT	Proteome	PhenoAge	-0.04146	0.204579	-0.20266	0.839469	0.000196
	HRG	Proteome	PhenoAge	-0.54212	0.205428	-2.63898	0.008518	0.000196
	A1BG	Proteome	PhenoAge	0.686741	0.20125	3.41238	0.000685	0.000196
	KRT6B	Proteome	PhenoAge	0.072525	0.186655	0.388552	0.697764	0.000196
	KRT1	Proteome	PhenoAge	-0.23763	0.194448	-1.22205	0.222175	0.000196
	VWF	Proteome	PhenoAge	0.234767	0.20703	1.13398	0.257229	0.000196
	SHBG	Proteome	PhenoAge	0.222315	0.205193	1.08344	0.27902	0.000196
	GAPDH	Proteome	PhenoAge	-0.16262	0.188955	-0.86062	0.389822	0.000196
	HLA-A	Proteome	PhenoAge	0.329606	0.222667	1.48026	0.139368	0.000196
	AMY2A	Proteome	PhenoAge	-0.35506	0.197712	-1.79587	0.073008	0.000196
	ALDOB	Proteome	PhenoAge	-0.15093	0.193276	-0.78088	0.43519	0.000196
	APP	Proteome	PhenoAge	0.374138	0.198346	1.88629	0.059726	0.000196
	APOD	Proteome	PhenoAge	-0.70741	0.20131	-3.51402	0.000473	0.000196
	ITGB3	Proteome	PhenoAge	-0.12245	0.200853	-0.60963	0.54233	0.000196
	SERPINE1	Proteome	PhenoAge	0.166897	0.197673	0.84431	0.398827	0.000196
	SERPINA5	Proteome	PhenoAge	-0.24337	0.205936	-1.18175	0.237744	0.000196
	SERPING1	Proteome	PhenoAge	-0.3863	0.203794	-1.89553	0.058475	0.000196
	CFI	Proteome	PhenoAge	0.438277	0.197988	2.21365	0.02722	0.000196
	F13B	Proteome	PhenoAge	0.085067	0.203966	0.417063	0.676773	0.000196
	ICAM1	Proteome	PhenoAge	0.167967	0.205198	0.818559	0.413344	0.000196
	REG1A	Proteome	PhenoAge	0.200984	0.195459	1.02827	0.30424	0.000196
	SERPINA7	Proteome	PhenoAge	0.413815	0.203832	2.03017	0.042754	0.000196
	SERPIND1	Proteome	PhenoAge	0.297402	0.202096	1.47158	0.141631	0.000196
	ITGB1	Proteome	PhenoAge	-0.35588	0.197691	-1.80016	0.072327	0.000196
	BCHE	Proteome	PhenoAge	-0.38901	0.206518	-1.88367	0.060063	0.000196
	APOA4	Proteome	PhenoAge	-0.67652	0.206551	-3.27534	0.001112	0.000196
	CKM	Proteome	PhenoAge	-0.03077	0.192275	-0.16001	0.872927	0.000196
	ENO1	Proteome	PhenoAge	-0.06847	0.193404	-0.354	0.723464	0.000196
	LDHB	Proteome	PhenoAge	-0.26773	0.19818	-1.35093	0.177215	0.000196
	PROS1	Proteome	PhenoAge	-0.21773	0.200904	-1.08374	0.278897	0.000196
	P4HB	Proteome	PhenoAge	0.064586	0.192755	0.335069	0.737695	0.000196
	ASGR2	Proteome	PhenoAge	-0.23429	0.195872	-1.19612	0.232122	0.000196
	CSF1R	Proteome	PhenoAge	-0.16533	0.204788	-0.8073	0.419794	0.000196
	CTSD	Proteome	PhenoAge	-0.06917	0.191847	-0.36053	0.718583	0.000196
	C8A	Proteome	PhenoAge	0.040412	0.205302	0.196844	0.844012	0.000196
	C8B	Proteome	PhenoAge	-0.03688	0.200695	-0.18376	0.854265	0.000196
	GP1BA	Proteome	PhenoAge	-0.40135	0.207092	-1.93801	0.053061	0.000196
	C8G	Proteome	PhenoAge	0.090501	0.206984	0.437236	0.662088	0.000196
	TUBB	Proteome	PhenoAge	-0.03669	0.19335	-0.18977	0.849552	0.000196
	PSAP	Proteome	PhenoAge	-0.51078	0.194737	-2.62294	0.008939	0.000196
	PFN1	Proteome	PhenoAge	-0.25568	0.196328	-1.30232	0.193304	0.000196
	UMOD	Proteome	PhenoAge	-0.50686	0.203028	-2.49649	0.012795	0.000196
	LAMB1	Proteome	PhenoAge	-0.33441	0.196409	-1.7026	0.089156	0.000196
	TPM2	Proteome	PhenoAge	-0.32856	0.193426	-1.69864	0.089919	0.000196
	THBS1	Proteome	PhenoAge	-0.17101	0.198383	-0.862	0.389022	0.000196
	RNASE1	Proteome	PhenoAge	-0.14507	0.202282	-0.71716	0.47354	0.000196
	COL1A2	Proteome	PhenoAge	0.106539	0.190727	0.558596	0.57666	0.000196
	SERPINA6	Proteome	PhenoAge	0.229394	0.202085	1.13514	0.256748	0.000196
	SLC3A2	Proteome	PhenoAge	-0.56179	0.196905	-2.85309	0.004476	0.000196
	HSP90AB1	Proteome	PhenoAge	0.047105	0.19285	0.244258	0.807118	0.000196
	MMP2	Proteome	PhenoAge	-0.74077	0.199131	-3.72003	0.000217	0.000196
	SOD3	Proteome	PhenoAge	-0.73517	0.209998	-3.50086	0.000496	0.000196
	CTSG	Proteome	PhenoAge	-0.22252	0.193863	-1.14783	0.251508	0.000196
	MGP	Proteome	PhenoAge	-0.36424	0.206585	-1.76314	0.078354	0.000196
	ITGA2B	Proteome	PhenoAge	-0.39833	0.196646	-2.02561	0.043241	0.000196
	LPA	Proteome	PhenoAge	0.049863	0.193154	0.25815	0.796383	0.000196
	CD14	Proteome	PhenoAge	0.404721	0.199012	2.03365	0.042412	0.000196
	CFH	Proteome	PhenoAge	0.519313	0.205632	2.52544	0.011796	0.000196
	SERPINF2	Proteome	PhenoAge	-0.14033	0.199568	-0.70316	0.482217	0.000196
	F7	Proteome	PhenoAge	0.086409	0.197287	0.437987	0.661551	0.000196
	KRT16	Proteome	PhenoAge	-0.15652	0.188667	-0.82962	0.407116	0.000196
	IL6R	Proteome	PhenoAge	0.167478	0.199783	0.838298	0.402186	0.000196
	DBH	Proteome	PhenoAge	-0.22481	0.213107	-1.05492	0.291866	0.000196
	SPARC	Proteome	PhenoAge	0.118838	0.204155	0.582095	0.560709	0.000196
	C1S	Proteome	PhenoAge	0.109703	0.207192	0.529475	0.59666	0.000196
	LTA4H	Proteome	PhenoAge	0.442039	0.193478	2.2847	0.022686	0.000196
	C4B	Proteome	PhenoAge	0.456433	0.204011	2.2373	0.025611	0.000196
	SAA2	Proteome	PhenoAge	0.639638	0.201485	3.17461	0.001573	0.000196
	SRGN	Proteome	PhenoAge	0.223282	0.196563	1.13593	0.256436	0.000196
	RNASE2	Proteome	PhenoAge	0.190252	0.199008	0.956	0.339446	0.000196
	PTPRF	Proteome	PhenoAge	0.129236	0.186846	0.691673	0.489446	0.000196
	C7	Proteome	PhenoAge	0.20705	0.213142	0.971415	0.331715	0.000196
	TFPI	Proteome	PhenoAge	-0.34776	0.205084	-1.69568	0.090435	0.000196
	PF4V1	Proteome	PhenoAge	0.00387	0.200326	0.019318	0.984594	0.000196
	KIT	Proteome	PhenoAge	-0.64381	0.197809	-3.25471	0.001197	0.000196
	CLU	Proteome	PhenoAge	-0.14321	0.194132	-0.73768	0.461004	0.000196
	HSPA5	Proteome	PhenoAge	0.262843	0.194692	1.35005	0.177517	0.000196
	LAMC1	Proteome	PhenoAge	-0.11975	0.198423	-0.60351	0.546393	0.000196
	HSPA8	Proteome	PhenoAge	-0.00583	0.193478	-0.03013	0.975977	0.000196
	MBL2	Proteome	PhenoAge	-0.00925	0.214497	-0.04311	0.965628	0.000196
	LAMP1	Proteome	PhenoAge	-0.09645	0.202422	-0.47648	0.633894	0.000196
	FGFR1	Proteome	PhenoAge	-0.36782	0.188076	-1.95571	0.051011	0.000196
	CETP	Proteome	PhenoAge	0.026041	0.201952	0.128944	0.897443	0.000196
	IGF2R	Proteome	PhenoAge	-0.17774	0.199443	-0.89119	0.373174	0.000196
	COL6A1	Proteome	PhenoAge	-0.08281	0.200044	-0.41393	0.679065	0.000196
	COL6A3	Proteome	PhenoAge	-0.24252	0.195976	-1.23749	0.21639	0.000196
	F5	Proteome	PhenoAge	0.317896	0.206685	1.53807	0.124525	0.000196
	ACE	Proteome	PhenoAge	-0.33132	0.204037	-1.62385	0.104904	0.000196
	CDH1	Proteome	PhenoAge	-0.23385	0.198921	-1.17557	0.24022	0.000196
	PEPD	Proteome	PhenoAge	-0.18575	0.198358	-0.93644	0.349414	0.000196
	LAMP2	Proteome	PhenoAge	0.241348	0.196559	1.22786	0.219975	0.000196
	NCAM1	Proteome	PhenoAge	-0.30326	0.197654	-1.53431	0.125469	0.000196
	ICAM2	Proteome	PhenoAge	-0.32137	0.207729	-1.54706	0.122342	0.000196
	KRT10	Proteome	PhenoAge	-0.34618	0.193872	-1.7856	0.074679	0.000196
	KRT13	Proteome	PhenoAge	0.051762	0.189816	0.272693	0.785191	0.000196
	C6	Proteome	PhenoAge	0.558763	0.203544	2.74517	0.006219	0.000196
	PRG2	Proteome	PhenoAge	-0.20276	0.203211	-0.99779	0.318761	0.000196
	LCP1	Proteome	PhenoAge	0.290509	0.194849	1.49094	0.136506	0.000196
	SELL	Proteome	PhenoAge	-0.03354	0.20696	-0.16204	0.871323	0.000196
	CD99	Proteome	PhenoAge	-0.65977	0.192672	-3.42432	0.000659	0.000196
	PRKCSH	Proteome	PhenoAge	0.23627	0.19156	1.2334	0.217934	0.000196
	NID1	Proteome	PhenoAge	0.211402	0.195785	1.07977	0.28068	0.000196
	PKM	Proteome	PhenoAge	-0.22944	0.195603	-1.17297	0.241274	0.000196
	HSP90B1	Proteome	PhenoAge	-0.22	0.202798	-1.08482	0.278416	0.000196
	ANPEP	Proteome	PhenoAge	-0.10584	0.195693	-0.54085	0.588814	0.000196
	PVR	Proteome	PhenoAge	0.483105	0.209675	2.30407	0.02154	0.000196
	CPN1	Proteome	PhenoAge	0.243243	0.21438	1.13464	0.256966	0.000196
	B4GALT1	Proteome	PhenoAge	-0.40983	0.19408	-2.11164	0.035136	0.000196
	NA	Proteome	PhenoAge	0.380542	0.192064	1.98133	0.048029	0.000196
	TIMP2	Proteome	PhenoAge	-0.22563	0.20113	-1.12182	0.262368	0.000196
	CD44	Proteome	PhenoAge	-0.18089	0.195552	-0.92504	0.355318	0.000196
	SELP	Proteome	PhenoAge	-0.28055	0.195064	-1.43824	0.150891	0.000196
	ACAN	Proteome	PhenoAge	-0.23566	0.195301	-1.20667	0.228039	0.000196
	FAH	Proteome	PhenoAge	0.223289	0.192522	1.15981	0.246606	0.000196
	ENG	Proteome	PhenoAge	-0.63321	0.191871	-3.30021	0.001025	0.000196
	IGFBP3	Proteome	PhenoAge	-0.48338	0.200919	-2.40583	0.016424	0.000196
	IGFBP2	Proteome	PhenoAge	-0.07428	0.198657	-0.37393	0.708587	0.000196
	VCL	Proteome	PhenoAge	-0.15618	0.198741	-0.78586	0.432254	0.000196
	LBP	Proteome	PhenoAge	0.460782	0.199518	2.30948	0.021243	0.000196
	PAM	Proteome	PhenoAge	0.059819	0.189401	0.315834	0.752248	0.000196
	CDH2	Proteome	PhenoAge	0.214115	0.191042	1.12078	0.262859	0.000196
	VCAM1	Proteome	PhenoAge	0.015729	0.204531	0.076901	0.938727	0.000196
	ITIH2	Proteome	PhenoAge	-0.10166	0.203239	-0.50019	0.617117	0.000196
	ITIH1	Proteome	PhenoAge	0.153696	0.202207	0.760091	0.447484	0.000196
	CR2	Proteome	PhenoAge	-0.40517	0.205377	-1.97281	0.048948	0.000196
	PZP	Proteome	PhenoAge	0.515407	0.20182	2.5538	0.010888	0.000196
	C4BPB	Proteome	PhenoAge	0.097825	0.20242	0.483278	0.629066	0.000196
	FLG	Proteome	PhenoAge	0.188736	0.191287	0.986663	0.324229	0.000196
	FLNA	Proteome	PhenoAge	-0.48873	0.198329	-2.46426	0.014	0.000196
	CD9	Proteome	PhenoAge	-0.1141	0.199362	-0.57232	0.567311	0.000196
	TNXB	Proteome	PhenoAge	-0.65122	0.200609	-3.24619	0.001232	0.000196
	GPX3	Proteome	PhenoAge	-0.60014	0.198995	-3.01583	0.002667	0.000196
	IGFBP4	Proteome	PhenoAge	0.106885	0.202297	0.528359	0.597436	0.000196
	CPN2	Proteome	PhenoAge	0.412086	0.213814	1.92731	0.054395	0.000196
	PROZ	Proteome	PhenoAge	-0.10576	0.218137	-0.48482	0.627979	0.000196
	MRC1	Proteome	PhenoAge	0.11522	0.192838	0.597496	0.55041	0.000196
	FBLN1	Proteome	PhenoAge	-0.20101	0.199715	-1.00649	0.314569	0.000196
	PTPRG	Proteome	PhenoAge	-0.41252	0.197858	-2.08494	0.037486	0.000196
	CFL1	Proteome	PhenoAge	0.028074	0.198191	0.141651	0.887402	0.000196
	LAMA2	Proteome	PhenoAge	-0.34481	0.195062	-1.76769	0.077624	0.000196
	IGFBP6	Proteome	PhenoAge	-0.24978	0.198796	-1.25648	0.209417	0.000196
	IGFBP5	Proteome	PhenoAge	-0.33389	0.199427	-1.67426	0.094582	0.000196
	TNC	Proteome	PhenoAge	-0.10963	0.199477	-0.54958	0.582805	0.000196
	AZGP1	Proteome	PhenoAge	-0.42149	0.204619	-2.05986	0.039816	0.000196
	CTSS	Proteome	PhenoAge	-0.09542	0.197216	-0.48386	0.628661	0.000196
	MSN	Proteome	PhenoAge	-0.19261	0.193877	-0.99346	0.320894	0.000196
	MST1	Proteome	PhenoAge	-0.03827	0.204892	-0.18678	0.851894	0.000196
	STOM	Proteome	PhenoAge	0.08483	0.197875	0.428703	0.668291	0.000196
	PON1	Proteome	PhenoAge	-0.43052	0.20995	-2.0506	0.040715	0.000196
	CALR	Proteome	PhenoAge	-0.54167	0.186671	-2.90175	0.003863	0.000196
	CFP	Proteome	PhenoAge	-0.12832	0.19738	-0.65014	0.515847	0.000196
	GRN	Proteome	PhenoAge	0.488264	0.202441	2.41189	0.016154	0.000196
	CCN2	Proteome	PhenoAge	-0.23603	0.194122	-1.21587	0.224521	0.000196
	TKT	Proteome	PhenoAge	0.434779	0.19892	2.1857	0.029211	0.000196
	BLVRB	Proteome	PhenoAge	0.07241	0.193047	0.375091	0.70773	0.000196
	PDIA3	Proteome	PhenoAge	-0.10029	0.191678	-0.52322	0.601026	0.000196
	PRDX2	Proteome	PhenoAge	-0.24271	0.191179	-1.26952	0.204775	0.000196
	ICAM3	Proteome	PhenoAge	0.033032	0.203223	0.162543	0.87093	0.000196
	CDH5	Proteome	PhenoAge	-0.56327	0.209159	-2.69301	0.007267	0.000196
	MAN1A1	Proteome	PhenoAge	0.32295	0.202279	1.59656	0.110863	0.000196
	RNASE4	Proteome	PhenoAge	0.137594	0.203522	0.676063	0.499247	0.000196
	PRSS3	Proteome	PhenoAge	-0.24144	0.211514	-1.14147	0.254106	0.000196
	THBS4	Proteome	PhenoAge	-0.52032	0.202592	-2.56832	0.010447	0.000196
	KRT9	Proteome	PhenoAge	-0.11489	0.193228	-0.59457	0.55236	0.000196
	SAA4	Proteome	PhenoAge	0.507002	0.201469	2.51652	0.012099	0.000196
	FBN1	Proteome	PhenoAge	0.002142	0.199276	0.01075	0.991426	0.000196
	IGFALS	Proteome	PhenoAge	-0.21432	0.197273	-1.08644	0.277716	0.000196
	KRT2	Proteome	PhenoAge	-0.05717	0.192399	-0.29716	0.766452	0.000196
	FLT4	Proteome	PhenoAge	0.194929	0.195294	0.998133	0.31862	0.000196
	SERPINF1	Proteome	PhenoAge	-0.46313	0.204228	-2.2677	0.02368	0.000196
	CFHR2	Proteome	PhenoAge	-0.28432	0.217552	-1.3069	0.191746	0.000196
	COL18A1	Proteome	PhenoAge	0.204382	0.19996	1.02212	0.307123	0.000196
	IL6ST	Proteome	PhenoAge	-0.21028	0.192312	-1.09344	0.274659	0.000196
	GP5	Proteome	PhenoAge	0.215334	0.200469	1.07415	0.283168	0.000196
	PTGDS	Proteome	PhenoAge	-0.38482	0.198985	-1.9339	0.053581	0.000196
	MCAM	Proteome	PhenoAge	-0.33891	0.200125	-1.69351	0.090857	0.000196
	BTD	Proteome	PhenoAge	0.117182	0.206257	0.568136	0.570142	0.000196
	AFM	Proteome	PhenoAge	0.018148	0.202994	0.0894	0.928793	0.000196
	SERPINB4	Proteome	PhenoAge	0.362347	0.189397	1.91316	0.056241	0.000196
	KRT6C	Proteome	PhenoAge	-0.5688	0.187671	-3.03082	0.002554	0.000196
	MASP1	Proteome	PhenoAge	-0.38126	0.205337	-1.85675	0.063807	0.000196
	COMP	Proteome	PhenoAge	-0.59881	0.203447	-2.94333	0.003365	0.000196
	SELENOP	Proteome	PhenoAge	-0.65725	0.200754	-3.27389	0.001119	0.000196
	CAMP	Proteome	PhenoAge	0.300051	0.201693	1.48766	0.137341	0.000196
	GDI2	Proteome	PhenoAge	0.480467	0.196177	2.44915	0.014601	0.000196
	LUM	Proteome	PhenoAge	-0.53733	0.20064	-2.67809	0.007598	0.000196
	CTSC	Proteome	PhenoAge	-0.09932	0.197048	-0.50404	0.614419	0.000196
	CACNA2D1	Proteome	PhenoAge	-0.51203	0.200654	-2.55179	0.010953	0.000196
	EPHA4	Proteome	PhenoAge	-0.24877	0.19257	-1.29183	0.196932	0.000196
	NAGLU	Proteome	PhenoAge	-0.52444	0.198756	-2.63864	0.008533	0.000196
	APOC4	Proteome	PhenoAge	-0.43684	0.203969	-2.14169	0.032596	0.000196
	INHBC	Proteome	PhenoAge	-0.19552	0.189695	-1.03072	0.303119	0.000196
	CDH13	Proteome	PhenoAge	-0.67708	0.206411	-3.28026	0.001093	0.000196
	DEFA3	Proteome	PhenoAge	0.40689	0.193217	2.10587	0.035641	0.000196
	TPI1	Proteome	PhenoAge	0.185256	0.191175	0.969039	0.332939	0.000196
	ACTB	Proteome	PhenoAge	0.000988	0.199517	0.004951	0.996051	0.000196
	RAP1B	Proteome	PhenoAge	-0.42957	0.199371	-2.15462	0.031574	0.000196
	LYZ	Proteome	PhenoAge	0.308178	0.204155	1.50953	0.13166	0.000196
	B2M	Proteome	PhenoAge	0.303579	0.205419	1.47785	0.139941	0.000196
	TMSB4X	Proteome	PhenoAge	-0.16977	0.197768	-0.85844	0.390988	0.000196
	RPL11	Proteome	PhenoAge	-0.06375	0.196442	-0.32451	0.745666	0.000196
	PPIA	Proteome	PhenoAge	-0.35851	0.193288	-1.85481	0.064127	0.000196
	YWHAZ	Proteome	PhenoAge	0.063111	0.200953	0.314061	0.753579	0.000196
	ACTG1	Proteome	PhenoAge	-0.09035	0.207712	-0.43499	0.663719	0.000196
	NA	Proteome	PhenoAge	-0.03413	0.19313	-0.17672	0.859786	0.000196
	TUBA1B	Proteome	PhenoAge	-0.10253	0.198889	-0.51553	0.606368	0.000196
	HBB	Proteome	PhenoAge	-0.36621	0.194279	-1.88498	0.059923	0.000196
	HBG2	Proteome	PhenoAge	-0.37576	0.187878	-2.00001	0.045996	0.000196
	HBA1	Proteome	PhenoAge	-0.51829	0.194113	-2.67006	0.007791	0.000196
	GSTO1	Proteome	PhenoAge	0.198859	0.197419	1.0073	0.314192	0.000196
	RELN	Proteome	PhenoAge	0.288766	0.192761	1.49805	0.134663	0.000196
	GPLD1	Proteome	PhenoAge	-0.51825	0.20364	-2.54495	0.011164	0.000196
	BASP1	Proteome	PhenoAge	0.394601	0.19218	2.05329	0.040494	0.000196
	HSPG2	Proteome	PhenoAge	-0.46522	0.20002	-2.32589	0.020344	0.000196
	CLTC	Proteome	PhenoAge	-0.00653	0.189207	-0.03453	0.972471	0.000196
	CTBS	Proteome	PhenoAge	0.170584	0.202375	0.842912	0.399596	0.000196
	FABP5	Proteome	PhenoAge	0.359987	0.191415	1.88067	0.060526	0.000196
	CFHR3	Proteome	PhenoAge	-0.11777	0.209405	-0.56243	0.574023	0.000196
	CFHR1	Proteome	PhenoAge	0.294409	0.20114	1.46371	0.143774	0.000196
	KRT17	Proteome	PhenoAge	-0.08327	0.18712	-0.445	0.656502	0.000196
	NOTCH2	Proteome	PhenoAge	-0.06053	0.195307	-0.30992	0.756731	0.000196
	HGFAC	Proteome	PhenoAge	-0.18537	0.206827	-0.89627	0.370445	0.000196
	PRDX1	Proteome	PhenoAge	-0.10182	0.194268	-0.52414	0.600376	0.000196
	LRP1	Proteome	PhenoAge	0.016274	0.202545	0.080348	0.935986	0.000196
	LGALS3BP	Proteome	PhenoAge	0.414258	0.211609	1.95766	0.05071	0.000196
	BST1	Proteome	PhenoAge	0.103776	0.20821	0.498418	0.618361	0.000196
	EFEMP1	Proteome	PhenoAge	-0.06845	0.199325	-0.34342	0.731398	0.000196
	FSTL1	Proteome	PhenoAge	0.023492	0.197041	0.119226	0.905136	0.000196
	CNTN1	Proteome	PhenoAge	-0.55741	0.198644	-2.8061	0.005172	0.000196
	FAP	Proteome	PhenoAge	-0.49826	0.197854	-2.51832	0.012044	0.000196
	LMAN2	Proteome	PhenoAge	0.337743	0.190893	1.76928	0.077385	0.000196
	PTPRJ	Proteome	PhenoAge	-0.21453	0.207442	-1.03418	0.301443	0.000196
	PLA2G7	Proteome	PhenoAge	-0.08713	0.198427	-0.43911	0.660739	0.000196
	SPP2	Proteome	PhenoAge	0.057982	0.210119	0.275947	0.782678	0.000196
	MMRN1	Proteome	PhenoAge	0.213895	0.202874	1.05432	0.292136	0.000196
	PTPRS	Proteome	PhenoAge	-0.71123	0.196828	-3.61344	0.000327	0.000196
	LSAMP	Proteome	PhenoAge	-0.3631	0.199349	-1.82143	0.069023	0.000196
	ALCAM	Proteome	PhenoAge	0.044003	0.191653	0.229599	0.818486	0.000196
	APOF	Proteome	PhenoAge	0.076804	0.190374	0.403439	0.686779	0.000196
	ENPP2	Proteome	PhenoAge	0.132667	0.201809	0.65739	0.511171	0.000196
	NID2	Proteome	PhenoAge	0.049226	0.192471	0.255757	0.79823	0.000196
	DSG2	Proteome	PhenoAge	-0.13211	0.202695	-0.65177	0.514788	0.000196
	FGL2	Proteome	PhenoAge	-0.38169	0.203201	-1.87839	0.060786	0.000196
	SPARCL1	Proteome	PhenoAge	-0.3104	0.199429	-1.55644	0.120112	0.000196
	HABP2	Proteome	PhenoAge	0.374354	0.203263	1.84173	0.065981	0.000196
	ITIH4	Proteome	PhenoAge	0.645831	0.206279	3.13086	0.001822	0.000196
	LTBP1	Proteome	PhenoAge	0.011737	0.20258	0.057939	0.953815	0.000196
	GPNMB	Proteome	PhenoAge	-0.18246	0.200995	-0.90778	0.364344	0.000196
	POSTN	Proteome	PhenoAge	-0.11723	0.196016	-0.59806	0.550025	0.000196
	PCOLCE	Proteome	PhenoAge	-0.50913	0.198455	-2.56547	0.010538	0.000196
	PON3	Proteome	PhenoAge	-0.17475	0.201537	-0.86708	0.38623	0.000196
	FCN2	Proteome	PhenoAge	-0.00553	0.204144	-0.02707	0.978409	0.000196
	TGFBI	Proteome	PhenoAge	0.052239	0.204679	0.255226	0.798631	0.000196
	CST6	Proteome	PhenoAge	-0.39396	0.199585	-1.97388	0.048837	0.000196
	ADIPOQ	Proteome	PhenoAge	0.044104	0.19936	0.221229	0.824987	0.000196
	IGFBP7	Proteome	PhenoAge	-0.21254	0.200952	-1.05765	0.290622	0.000196
	ECM1	Proteome	PhenoAge	-0.3958	0.206671	-1.91512	0.055923	0.000196
	MAN2A1	Proteome	PhenoAge	0.362558	0.190991	1.8983	0.058164	0.000196
	AOC3	Proteome	PhenoAge	-0.53845	0.203148	-2.65055	0.008236	0.000196
	SVEP1	Proteome	PhenoAge	0.131024	0.193078	0.678605	0.497659	0.000196
	ACTBL2	Proteome	PhenoAge	-0.14327	0.210692	-0.67999	0.496756	0.000196
	FLG2	Proteome	PhenoAge	-0.01481	0.186378	-0.07944	0.936714	0.000196
	VASN	Proteome	PhenoAge	-0.50091	0.201033	-2.49165	0.012971	0.000196
	SBSN	Proteome	PhenoAge	0.055016	0.187567	0.293312	0.769397	0.000196
	PLXDC2	Proteome	PhenoAge	-0.29631	0.203399	-1.45678	0.145671	0.000196
	PI16	Proteome	PhenoAge	-0.67533	0.196165	-3.44269	0.000615	0.000196
	ADAMTSL4	Proteome	PhenoAge	-0.29228	0.198704	-1.47093	0.141821	0.000196
	CD109	Proteome	PhenoAge	-0.37442	0.202399	-1.84993	0.06479	0.000196
	ADAMTS13	Proteome	PhenoAge	-0.39577	0.204535	-1.93496	0.053436	0.000196
	ABI3BP	Proteome	PhenoAge	-0.60182	0.193731	-3.10648	0.001984	0.000196
	MEGF8	Proteome	PhenoAge	0.326338	0.203045	1.60722	0.108503	0.000196
	ADGRG6	Proteome	PhenoAge	0.151713	0.201033	0.75467	0.450731	0.000196
	ADAMTSL2	Proteome	PhenoAge	-0.00343	0.202822	-0.01691	0.986517	0.000196
	SERPINA11	Proteome	PhenoAge	0.194374	0.19911	0.976213	0.32934	0.000196
	OAF	Proteome	PhenoAge	0.090134	0.195597	0.460816	0.645098	0.000196
	FERMT3	Proteome	PhenoAge	0.050363	0.202331	0.248914	0.803508	0.000196
	CD163	Proteome	PhenoAge	0.35545	0.202394	1.75623	0.079532	0.000196
	TREML1	Proteome	PhenoAge	0.242355	0.193636	1.2516	0.211215	0.000196
	HRNR	Proteome	PhenoAge	0.011456	0.190501	0.060134	0.95207	0.000196
	CILP2	Proteome	PhenoAge	-0.43832	0.195586	-2.24105	0.025386	0.000196
	ADGRF5	Proteome	PhenoAge	0.443416	0.199877	2.21844	0.026883	0.000196
	STK11IP	Proteome	PhenoAge	-0.21335	0.193283	-1.10382	0.270127	0.000196
	SYNPO	Proteome	PhenoAge	-0.22242	0.18864	-1.17909	0.238875	0.000196
	PCSK9	Proteome	PhenoAge	0.065623	0.199122	0.329561	0.741843	0.000196
	HMCN2	Proteome	PhenoAge	-0.09352	0.195158	-0.47922	0.631958	0.000196
	ROBO4	Proteome	PhenoAge	0.058646	0.206283	0.284301	0.776272	0.000196
	CFHR4	Proteome	PhenoAge	0.114641	0.21115	0.542937	0.587364	0.000196
	GGH	Proteome	PhenoAge	-0.14063	0.19965	-0.70438	0.481462	0.000196
	PRG4	Proteome	PhenoAge	0.404724	0.205486	1.96959	0.049316	0.000196
	CCDC126	Proteome	PhenoAge	0.020863	0.191705	0.108829	0.913377	0.000196
	CPB2	Proteome	PhenoAge	-0.26847	0.205149	-1.30868	0.191112	0.000196
	MEGF10	Proteome	PhenoAge	0.105269	0.191321	0.550222	0.582384	0.000196
	CNDP1	Proteome	PhenoAge	-0.09769	0.20994	-0.46534	0.641846	0.000196
	PRAP1	Proteome	PhenoAge	-0.28997	0.193238	-1.50056	0.134011	0.000196
	PGLYRP2	Proteome	PhenoAge	-0.38322	0.210002	-1.82483	0.068495	0.000196
	PEBP4	Proteome	PhenoAge	-0.30326	0.201608	-1.50422	0.133025	0.000196
	OLFM1	Proteome	PhenoAge	-0.36785	0.194699	-1.88933	0.059333	0.000196
	RARRES2	Proteome	PhenoAge	-0.13961	0.195018	-0.71587	0.474354	0.000196
	OMD	Proteome	PhenoAge	-0.48236	0.192188	-2.50984	0.01235	0.000196
	FUCA2	Proteome	PhenoAge	-0.2354	0.209607	-1.12305	0.26184	0.000196
	MENT	Proteome	PhenoAge	-0.19747	0.195505	-1.01004	0.312885	0.000196
	C1QTNF3	Proteome	PhenoAge	0.100729	0.196905	0.51156	0.609146	0.000196
	CFHR5	Proteome	PhenoAge	-0.00203	0.209699	-0.0097	0.992264	0.000196
	CADM1	Proteome	PhenoAge	0.176193	0.190136	0.926666	0.354501	0.000196
	MEGF9	Proteome	PhenoAge	0.227723	0.201952	1.12761	0.259913	0.000196
	SH3BGRL3	Proteome	PhenoAge	0.044391	0.200266	0.221659	0.824652	0.000196
	DPEP2	Proteome	PhenoAge	-0.11795	0.200959	-0.58695	0.557448	0.000196
	TUBB1	Proteome	PhenoAge	0.244614	0.196253	1.24642	0.213094	0.000196
	GLIPR2	Proteome	PhenoAge	-0.20396	0.197486	-1.03278	0.302114	0.000196
	MMRN2	Proteome	PhenoAge	-0.43451	0.201296	-2.15858	0.03126	0.000196
	APMAP	Proteome	PhenoAge	0.216815	0.210247	1.03124	0.302821	0.000196
	IL1RAP	Proteome	PhenoAge	-0.26151	0.211148	-1.23851	0.215984	0.000196
	SEMA4B	Proteome	PhenoAge	-0.06793	0.20542	-0.33067	0.741004	0.000196
	CD93	Proteome	PhenoAge	0.201312	0.186032	1.08214	0.279689	0.000196
	CRTAC1	Proteome	PhenoAge	-0.50178	0.204003	-2.45964	0.014172	0.000196
	CBLN4	Proteome	PhenoAge	-0.24421	0.196503	-1.24279	0.214427	0.000196
	STAB1	Proteome	PhenoAge	0.268276	0.196579	1.36472	0.172847	0.000196
	B3GNT2	Proteome	PhenoAge	-0.19829	0.195981	-1.0118	0.312041	0.000196
	ADA2	Proteome	PhenoAge	0.03745	0.196771	0.190324	0.849119	0.000196
	CNTN3	Proteome	PhenoAge	0.100762	0.197607	0.509912	0.610297	0.000196
	CTSZ	Proteome	PhenoAge	-0.17307	0.195731	-0.88421	0.37694	0.000196
	CTSF	Proteome	PhenoAge	-0.02425	0.195361	-0.12411	0.901272	0.000196
	MARCO	Proteome	PhenoAge	0.094891	0.19714	0.481338	0.63045	0.000196
	FETUB	Proteome	PhenoAge	0.222388	0.204397	1.08802	0.276997	0.000196
	PCYOX1	Proteome	PhenoAge	-0.29083	0.200707	-1.44902	0.147833	0.000196
	GNPTG	Proteome	PhenoAge	0.100384	0.189059	0.530966	0.595658	0.000196
	SERPINA10	Proteome	PhenoAge	0.364985	0.210764	1.73172	0.083808	0.000196
	HEG1	Proteome	PhenoAge	-0.69814	0.198247	-3.52156	0.00046	0.000196
	PROCR	Proteome	PhenoAge	-0.43562	0.212519	-2.04979	0.0408	0.000196
	MINPP1	Proteome	PhenoAge	-0.02368	0.195379	-0.1212	0.903571	0.000196
	HPSE	Proteome	PhenoAge	0.268538	0.201569	1.33224	0.183265	0.000196
	TLN1	Proteome	PhenoAge	-0.51806	0.202647	-2.55644	0.010806	0.000196
	HYOU1	Proteome	PhenoAge	-0.08397	0.193096	-0.43487	0.66382	0.000196
	ANGPTL3	Proteome	PhenoAge	0.209032	0.192778	1.08431	0.278678	0.000196
	LYVE1	Proteome	PhenoAge	-0.03028	0.200717	-0.15086	0.880132	0.000196
	CPQ	Proteome	PhenoAge	-0.45978	0.195454	-2.35236	0.018978	0.000196
	FCGBP	Proteome	PhenoAge	0.315005	0.207498	1.51812	0.129479	0.000196
	COLEC10	Proteome	PhenoAge	-0.23502	0.199502	-1.17804	0.23923	0.000196
	alb	Metabolome	PhenoAge	-0.61155	0.215165	-2.84222	0.004638	0.001852
	xxl_vldl_pl	Metabolome	PhenoAge	0.049346	0.214627	0.229917	0.818238	0.001852
	xxl_vldl_l	Metabolome	PhenoAge	0.055633	0.213223	0.260916	0.794252	0.001852
	xxl_vldl_p	Metabolome	PhenoAge	0.018456	0.215439	0.085667	0.931761	0.001852
	xl_vldl_pl	Metabolome	PhenoAge	0.046658	0.214837	0.217178	0.828147	0.001852
	xl_vldl_tg	Metabolome	PhenoAge	-0.10223	0.215387	-0.47462	0.635238	0.001852
	xl_vldl_l	Metabolome	PhenoAge	-0.08835	0.215361	-0.41022	0.681797	0.001852
	xl_vldl_p	Metabolome	PhenoAge	-0.09222	0.215299	-0.42833	0.668571	0.001852
	l_vldl_c	Metabolome	PhenoAge	-0.10733	0.215152	-0.49884	0.618084	0.001852
	l_vldl_fc	Metabolome	PhenoAge	-0.05934	0.216363	-0.27426	0.78398	0.001852
	l_vldl_pl	Metabolome	PhenoAge	-0.05381	0.217217	-0.24774	0.804422	0.001852
	l_vldl_tg	Metabolome	PhenoAge	-0.11928	0.218282	-0.54645	0.584964	0.001852
	l_vldl_ce	Metabolome	PhenoAge	-0.15124	0.215498	-0.70184	0.483066	0.001852
	l_vldl_l	Metabolome	PhenoAge	-0.10374	0.216958	-0.47816	0.632714	0.001852
	l_vldl_p	Metabolome	PhenoAge	-0.10348	0.217826	-0.47505	0.634934	0.001852
	m_vldl_c	Metabolome	PhenoAge	-0.05995	0.219014	-0.27372	0.784398	0.001852
	m_vldl_fc	Metabolome	PhenoAge	-0.01161	0.218463	-0.05313	0.957645	0.001852
	m_vldl_pl	Metabolome	PhenoAge	-0.02773	0.218835	-0.12674	0.899193	0.001852
	m_vldl_tg	Metabolome	PhenoAge	-0.04862	0.219418	-0.22161	0.824698	0.001852
	m_vldl_ce	Metabolome	PhenoAge	-0.0783	0.219782	-0.35626	0.721776	0.001852
	m_vldl_l	Metabolome	PhenoAge	-0.04337	0.218773	-0.19826	0.842912	0.001852
	m_vldl_p	Metabolome	PhenoAge	-0.04195	0.218831	-0.19168	0.848057	0.001852
	s_vldl_c	Metabolome	PhenoAge	-0.06189	0.223693	-0.27667	0.782132	0.001852
	s_vldl_fc	Metabolome	PhenoAge	-0.01263	0.220602	-0.05725	0.954364	0.001852
	s_vldl_pl	Metabolome	PhenoAge	-0.03443	0.220562	-0.15609	0.876018	0.001852
	s_vldl_tg	Metabolome	PhenoAge	-0.04218	0.219766	-0.19192	0.847873	0.001852
	s_vldl_l	Metabolome	PhenoAge	-0.06097	0.220986	-0.27592	0.782706	0.001852
	s_vldl_p	Metabolome	PhenoAge	-0.06365	0.220407	-0.28877	0.772864	0.001852
	xs_vldl_pl	Metabolome	PhenoAge	0.002175	0.219643	0.009902	0.992103	0.001852
	xs_vldl_tg	Metabolome	PhenoAge	0.125719	0.218604	0.575102	0.565445	0.001852
	xs_vldl_l	Metabolome	PhenoAge	0.079474	0.218133	0.364338	0.715738	0.001852
	xs_vldl_p	Metabolome	PhenoAge	0.081373	0.218069	0.373154	0.70917	0.001852
	idl_fc	Metabolome	PhenoAge	-0.0038	0.22098	-0.01718	0.986297	0.001852
	idl_pl	Metabolome	PhenoAge	0.003286	0.221049	0.014865	0.988145	0.001852
	idl_l	Metabolome	PhenoAge	0.053089	0.221797	0.23936	0.810911	0.001852
	idl_p	Metabolome	PhenoAge	0.084037	0.221444	0.379497	0.704458	0.001852
	l_ldl_c	Metabolome	PhenoAge	-0.03567	0.222873	-0.16006	0.872892	0.001852
	l_ldl_fc	Metabolome	PhenoAge	0.036463	0.22155	0.16458	0.869332	0.001852
	l_ldl_pl	Metabolome	PhenoAge	0.061436	0.22267	0.275906	0.782719	0.001852
	l_ldl_ce	Metabolome	PhenoAge	-0.05186	0.223226	-0.23231	0.816381	0.001852
	l_ldl_l	Metabolome	PhenoAge	0.023103	0.223054	0.103578	0.91754	0.001852
	l_ldl_p	Metabolome	PhenoAge	0.069285	0.22307	0.310598	0.756219	0.001852
	m_ldl_c	Metabolome	PhenoAge	-0.0748	0.223001	-0.33542	0.737432	0.001852
	m_ldl_pl	Metabolome	PhenoAge	0.074047	0.224389	0.329993	0.741526	0.001852
	m_ldl_ce	Metabolome	PhenoAge	-0.09891	0.222981	-0.4436	0.657496	0.001852
	m_ldl_l	Metabolome	PhenoAge	-0.01281	0.22346	-0.05732	0.954313	0.001852
	m_ldl_p	Metabolome	PhenoAge	0.043407	0.223695	0.194048	0.846207	0.001852
	s_ldl_c	Metabolome	PhenoAge	-0.10709	0.223408	-0.47934	0.631879	0.001852
	s_ldl_l	Metabolome	PhenoAge	-0.02913	0.223961	-0.13005	0.896572	0.001852
	s_ldl_p	Metabolome	PhenoAge	0.048475	0.224984	0.215461	0.829484	0.001852
	xl_hdl_c	Metabolome	PhenoAge	0.379727	0.215052	1.76574	0.07797	0.001852
	xl_hdl_fc	Metabolome	PhenoAge	0.434213	0.216475	2.00583	0.04534	0.001852
	xl_hdl_pl	Metabolome	PhenoAge	0.296763	0.218354	1.35909	0.174646	0.001852
	xl_hdl_tg	Metabolome	PhenoAge	0.000641	0.221273	0.002898	0.997689	0.001852
	xl_hdl_ce	Metabolome	PhenoAge	0.342325	0.2153	1.58999	0.112386	0.001852
	xl_hdl_l	Metabolome	PhenoAge	0.347254	0.216601	1.6032	0.109438	0.001852
	xl_hdl_p	Metabolome	PhenoAge	0.332626	0.217256	1.53103	0.126308	0.001852
	l_hdl_c	Metabolome	PhenoAge	0.15343	0.223299	0.687104	0.492292	0.001852
	l_hdl_fc	Metabolome	PhenoAge	0.132025	0.223137	0.591676	0.554299	0.001852
	l_hdl_pl	Metabolome	PhenoAge	0.058311	0.223998	0.26032	0.79471	0.001852
	l_hdl_ce	Metabolome	PhenoAge	0.167088	0.223075	0.749019	0.45415	0.001852
	l_hdl_l	Metabolome	PhenoAge	0.096032	0.223758	0.429176	0.667955	0.001852
	l_hdl_p	Metabolome	PhenoAge	0.079512	0.223779	0.355313	0.722485	0.001852
	m_hdl_c	Metabolome	PhenoAge	-0.15859	0.222187	-0.71377	0.475655	0.001852
	m_hdl_fc	Metabolome	PhenoAge	-0.0908	0.222964	-0.40724	0.683981	0.001852
	m_hdl_pl	Metabolome	PhenoAge	-0.03194	0.222261	-0.1437	0.88579	0.001852
	m_hdl_ce	Metabolome	PhenoAge	-0.16666	0.221922	-0.75096	0.452979	0.001852
	m_hdl_l	Metabolome	PhenoAge	-0.09754	0.222227	-0.4389	0.660895	0.001852
	m_hdl_p	Metabolome	PhenoAge	-0.06621	0.221967	-0.29831	0.765574	0.001852
	s_hdl_tg	Metabolome	PhenoAge	0.055996	0.219166	0.255497	0.79843	0.001852
	s_hdl_l	Metabolome	PhenoAge	-0.00649	0.222683	-0.02916	0.976746	0.001852
	s_hdl_p	Metabolome	PhenoAge	-0.00627	0.221999	-0.02826	0.977461	0.001852
	xxl_vldl_tg	Metabolome	PhenoAge	0.097528	0.21399	0.455759	0.648737	0.001852
	vldl_tg	Metabolome	PhenoAge	-0.05576	0.219661	-0.25385	0.799698	0.001852
	idl_tg	Metabolome	PhenoAge	0.326317	0.218893	1.49076	0.136568	0.001852
	idl_c	Metabolome	PhenoAge	0.038136	0.222672	0.171264	0.864076	0.001852
	ldl_c	Metabolome	PhenoAge	-0.06348	0.223267	-0.28432	0.776267	0.001852
	hdl_c	Metabolome	PhenoAge	0.111828	0.223174	0.501081	0.616505	0.001852
	serum_tg	Metabolome	PhenoAge	0.041451	0.220367	0.188098	0.850865	0.001852
	serum_c	Metabolome	PhenoAge	0.121316	0.224073	0.541412	0.588433	0.001852
	vldl_d	Metabolome	PhenoAge	-0.17054	0.217418	-0.78437	0.433144	0.001852
	ldl_d	Metabolome	PhenoAge	0.011265	0.216654	0.051995	0.958551	0.001852
	hdl_d	Metabolome	PhenoAge	0.123361	0.2243	0.549981	0.582546	0.001852
	vldl_tg_efr	Metabolome	PhenoAge	0.014286	0.220026	0.064929	0.948253	0.001852
	idl_c_efr	Metabolome	PhenoAge	-0.07594	0.220222	-0.34484	0.730338	0.001852
	ldl_c_efr	Metabolome	PhenoAge	-0.00959	0.223627	-0.04289	0.965802	0.001852
	hdl2_c	Metabolome	PhenoAge	0.09144	0.223455	0.409208	0.682539	0.001852
	apoa1	Metabolome	PhenoAge	0.057036	0.212111	0.268897	0.788107	0.001852
	apob	Metabolome	PhenoAge	-0.02856	0.220297	-0.12964	0.896893	0.001852
	apobtoapoa1	Metabolome	PhenoAge	-0.15538	0.222057	-0.69971	0.484388	0.001852
	hdl3_c	Metabolome	PhenoAge	-0.20142	0.213916	-0.94159	0.346798	0.001852
	bohbut	Metabolome	PhenoAge	0.357309	0.216665	1.64914	0.099663	0.001852
	ace	Metabolome	PhenoAge	-0.1632	0.216457	-0.75396	0.451182	0.001852
	acace	Metabolome	PhenoAge	0.036052	0.216885	0.166228	0.868036	0.001852
	ala	Metabolome	PhenoAge	-0.11146	0.218153	-0.51094	0.609584	0.001852
	mobch2	Metabolome	PhenoAge	0.035983	0.214565	0.167702	0.866877	0.001852
	mobch3	Metabolome	PhenoAge	0.217897	0.217863	1.00015	0.317653	0.001852
	cit	Metabolome	PhenoAge	-0.32058	0.217581	-1.47338	0.141191	0.001852
	crea	Metabolome	PhenoAge	-0.64185	0.225053	-2.85199	0.004503	0.001852
	mobch	Metabolome	PhenoAge	0.14721	0.217343	0.677314	0.498477	0.001852
	glc	Metabolome	PhenoAge	-0.03474	0.219027	-0.15859	0.874047	0.001852
	gln	Metabolome	PhenoAge	-0.57462	0.220862	-2.60171	0.009512	0.001852
	ile	Metabolome	PhenoAge	-0.24958	0.219062	-1.13931	0.255044	0.001852
	lac	Metabolome	PhenoAge	0.305228	0.216931	1.40703	0.159956	0.001852
	leu	Metabolome	PhenoAge	0.005753	0.218797	0.026295	0.979031	0.001852
	pyr	Metabolome	PhenoAge	0.621802	0.214393	2.9003	0.003871	0.001852
	tyr	Metabolome	PhenoAge	-0.34232	0.212967	-1.60738	0.108525	0.001852
	urea	Metabolome	PhenoAge	-0.53897	0.210595	-2.55927	0.010751	0.001852
	val	Metabolome	PhenoAge	-0.41007	0.220872	-1.8566	0.063874	0.001852
	ldl_friedewald	Metabolome	PhenoAge	-0.05477	0.222511	-0.24614	0.805661	0.001852
	EstC	Metabolome	PhenoAge	-0.08284	0.226217	-0.36621	0.714346	0.001852
	FreeC	Metabolome	PhenoAge	-0.09567	0.224352	-0.42642	0.669965	0.001852
	FAw3	Metabolome	PhenoAge	0.049435	0.218216	0.226542	0.82086	0.001852
	FAw6	Metabolome	PhenoAge	-0.06377	0.221033	-0.28852	0.773053	0.001852
	FAw79S	Metabolome	PhenoAge	0.037838	0.217309	0.174119	0.861832	0.001852
	TotFA	Metabolome	PhenoAge	0.033535	0.219355	0.152882	0.878545	0.001852
	la	Metabolome	PhenoAge	-0.10758	0.223477	-0.48139	0.63042	0.001852
	otPUFA	Metabolome	PhenoAge	0.04009	0.218848	0.183187	0.854715	0.001852
	dha	Metabolome	PhenoAge	0.079827	0.219347	0.363929	0.716044	0.001852
	mufa	Metabolome	PhenoAge	0.01947	0.21772	0.089426	0.928774	0.001852
	TotPG	Metabolome	PhenoAge	0.036523	0.219167	0.166643	0.867709	0.001852
	pc	Metabolome	PhenoAge	-0.09703	0.22043	-0.44017	0.659978	0.001852
	sm	Metabolome	PhenoAge	-0.07406	0.221449	-0.33444	0.738167	0.001852
	FAw3toFA	Metabolome	PhenoAge	-0.02509	0.21635	-0.11598	0.907711	0.001852
	FAw6toFA	Metabolome	PhenoAge	-0.44473	0.218069	-2.0394	0.041862	0.001852
	FAw79StoFA	Metabolome	PhenoAge	0.125338	0.218326	0.574087	0.566131	0.001852
	CH2inFA	Metabolome	PhenoAge	0.144051	0.215059	0.669821	0.503241	0.001852
	TGtoPG	Metabolome	PhenoAge	-0.08055	0.220943	-0.36456	0.715573	0.001852
	CH2toDB	Metabolome	PhenoAge	-0.14446	0.215582	-0.67011	0.503058	0.001852
	DBinFA	Metabolome	PhenoAge	-0.16171	0.218923	-0.73867	0.460404	0.001852
	BIStoDB	Metabolome	PhenoAge	-0.23308	0.214694	-1.08564	0.278095	0.001852
	BIStoFA	Metabolome	PhenoAge	-0.15757	0.217788	-0.72351	0.469661	0.001852
	FALen	Metabolome	PhenoAge	0.144907	0.215764	0.671599	0.502109	0.001852
	LAtoFA	Metabolome	PhenoAge	-0.34297	0.219253	-1.56429	0.118294	0.001852
	MUFAtoFA	Metabolome	PhenoAge	0.081176	0.217519	0.373189	0.709145	0.001852
	DHAtoFA	Metabolome	PhenoAge	0.054753	0.219126	0.249872	0.802775	0.001852
	age0_2006	Exposome	PhenoAge	0.156949	0.219569	0.714803	0.475007	0.001923
	age10_2006	Exposome	PhenoAge	0.287519	0.215718	1.33284	0.18307	0.001923
	age20_2006	Exposome	PhenoAge	-0.52321	0.207229	-2.52479	0.011817	0.001923
	age30_2006	Exposome	PhenoAge	-0.39023	0.221598	-1.76096	0.078766	0.001923
	age40_2006	Exposome	PhenoAge	0.02366	0.2122	0.111498	0.911257	0.001923
	age50_2006	Exposome	PhenoAge	0.524619	0.210275	2.49492	0.01285	0.001923
	age60_2006	Exposome	PhenoAge	0.461968	0.222964	2.07194	0.038715	0.001923
	age70_2006	Exposome	PhenoAge	0.36337	0.218258	1.66487	0.096452	0.001923
	age80_2006	Exposome	PhenoAge	0.261166	0.217437	1.20111	0.230169	0.001923
	age90_2006	Exposome	PhenoAge	0.266371	0.212908	1.25111	0.211356	0.001923
	under66_2006	Exposome	PhenoAge	-0.38502	0.219084	-1.75739	0.079357	0.001923
	over66_2006	Exposome	PhenoAge	0.385073	0.219085	1.75764	0.079314	0.001923
	under18_2006	Exposome	PhenoAge	0.21948	0.216952	1.01165	0.312101	0.001923
	over18_2006	Exposome	PhenoAge	-0.21922	0.216959	-1.01044	0.312678	0.001923
	edu1_2006	Exposome	PhenoAge	0.46888	0.220792	2.12362	0.034122	0.001923
	edu2_2006	Exposome	PhenoAge	-0.10985	0.214336	-0.5125	0.60848	0.001923
	edu3_2006	Exposome	PhenoAge	0.198748	0.220101	0.902983	0.366896	0.001923
	edu4_2006	Exposome	PhenoAge	-0.27211	0.224376	-1.21273	0.225743	0.001923
	edu5_2006	Exposome	PhenoAge	-0.59365	0.220206	-2.69588	0.007222	0.001923
	edu6_2006	Exposome	PhenoAge	-0.55146	0.216359	-2.5488	0.011052	0.001923
	unemp_2006	Exposome	PhenoAge	0.499159	0.224925	2.21923	0.026877	0.001923
	unemp2554_2006	Exposome	PhenoAge	0.399659	0.22328	1.78995	0.073994	0.001923
	unemp55_2006	Exposome	PhenoAge	0.456031	0.226145	2.01654	0.044218	0.001923
	unemp1824_2006	Exposome	PhenoAge	0.541357	0.234784	2.30577	0.021518	0.001923
	unempm_2006	Exposome	PhenoAge	0.315965	0.225292	1.40247	0.161335	0.001923
	unempw_2006	Exposome	PhenoAge	0.64742	0.224947	2.87811	0.004157	0.001923
	background1_2006	Exposome	PhenoAge	-0.35345	0.223061	-1.58456	0.113613	0.001923
	background2_2006	Exposome	PhenoAge	-0.43031	0.217063	-1.98242	0.047875	0.001923
	fcitizen_2006	Exposome	PhenoAge	-0.44667	0.214884	-2.07865	0.038055	0.001923
	evluth_2006	Exposome	PhenoAge	0.600417	0.222691	2.69619	0.007221	0.001923
	other_2006	Exposome	PhenoAge	-0.00901	0.225971	-0.03985	0.968224	0.001923
	type1_2006	Exposome	PhenoAge	-0.10827	0.215279	-0.50292	0.615198	0.001923
	type2_2006	Exposome	PhenoAge	0.100257	0.21506	0.466184	0.641245	0.001923
	type3_2006	Exposome	PhenoAge	0.17564	0.218387	0.804258	0.42156	0.001923
	type4_2006	Exposome	PhenoAge	0.134895	0.218652	0.616937	0.537507	0.001923
	type5_2006	Exposome	PhenoAge	-0.19505	0.221067	-0.88231	0.377967	0.001923
	finsa_2006	Exposome	PhenoAge	0.162879	0.221367	0.735791	0.462151	0.001923
	swe_2006	Exposome	PhenoAge	-0.01071	0.220788	-0.04851	0.961328	0.001923
	quartile1_2006	Exposome	PhenoAge	0.191673	0.220425	0.869559	0.384891	0.001923
	quartile2_2006	Exposome	PhenoAge	0.135704	0.218508	0.621049	0.5348	0.001923
	quartile3_2006	Exposome	PhenoAge	0.062932	0.21871	0.287744	0.773641	0.001923
	quartile4_2006	Exposome	PhenoAge	-0.30565	0.224024	-1.36436	0.172999	0.001923
	netmig_2006	Exposome	PhenoAge	-0.34835	0.206646	-1.68572	0.092339	0.001923
	vote_mun_2004	Exposome	PhenoAge	-0.05297	0.236776	-0.22371	0.823083	0.001923
	crime11_2006	Exposome	PhenoAge	-0.34936	0.224099	-1.55894	0.119569	0.001923
	crime12_2006	Exposome	PhenoAge	-0.5252	0.222209	-2.36353	0.018432	0.001923
	crime13_2006	Exposome	PhenoAge	-0.19255	0.227721	-0.84555	0.398187	0.001923
	crime14_2006	Exposome	PhenoAge	-0.37166	0.225484	-1.64829	0.099857	0.001923
	crime15_2006	Exposome	PhenoAge	0.224441	0.223637	1.0036	0.316002	0.001923
	crime16_2006	Exposome	PhenoAge	0.102144	0.239342	0.426768	0.669773	0.001923
	crime02_2006	Exposome	PhenoAge	0.216954	0.229458	0.945503	0.344851	0.001923
	vote_par_2007	Exposome	PhenoAge	-0.59547	0.221526	-2.68802	0.007393	0.001923
	built_isa_100_2006	Exposome	PhenoAge	-0.27147	0.218433	-1.2428	0.214402	0.001923
	built_isa_300_2006	Exposome	PhenoAge	-0.35939	0.215848	-1.665	0.096409	0.001923
	built_isa_500_2006	Exposome	PhenoAge	-0.47877	0.216237	-2.21407	0.027183	0.001923
	dist_green_clc_2006	Exposome	PhenoAge	-0.14291	0.219344	-0.65155	0.514939	0.001923
	size_green_clc_2006	Exposome	PhenoAge	0.225521	0.220991	1.0205	0.307906	0.001923
	dist_blue_clc_2006	Exposome	PhenoAge	0.211173	0.222832	0.947676	0.343692	0.001923
	size_blue_clc_2006	Exposome	PhenoAge	-0.66858	0.215885	-3.09691	0.002045	0.001923
	treecover_2005_100	Exposome	PhenoAge	0.017669	0.226993	0.077837	0.937986	0.001923
	treecover_2005_300	Exposome	PhenoAge	-0.13736	0.228224	-0.60188	0.547509	0.001923
	treecover_2005_500	Exposome	PhenoAge	-0.08186	0.22875	-0.35785	0.7206	0.001923
	gaming	Lifestyle	PhenoAge	-0.07378	0.41476	-0.17788	0.858881	0.003846
	watching_videos	Lifestyle	PhenoAge	0.34055	0.402264	0.846584	0.397554	0.003846
	instrument_playing	Lifestyle	PhenoAge	0.142648	0.488049	0.292283	0.770168	0.003846
	reading	Lifestyle	PhenoAge	0.067505	0.404445	0.166908	0.867498	0.003846
	vocational_degree	Lifestyle	PhenoAge	-0.37483	0.452337	-0.82864	0.407624	0.003846
	going_out	Lifestyle	PhenoAge	0.34664	0.401148	0.86412	0.387866	0.003846
	going_to_dances	Lifestyle	PhenoAge	0.94351	0.482928	1.95373	0.051188	0.003846
	taking_part_in_clubs	Lifestyle	PhenoAge	0.335384	0.590542	0.567926	0.570301	0.003846
	going_to_bars	Lifestyle	PhenoAge	0.382697	0.413415	0.925697	0.354958	0.003846
	alcohol_use	Lifestyle	PhenoAge	-0.0926	0.489757	-0.18907	0.850096	0.003846
	drinking_to_intoxication	Lifestyle	PhenoAge	0.353173	0.421953	0.836997	0.402911	0.003846
	sex_first_time	Lifestyle	PhenoAge	0.511131	0.449127	1.13805	0.255591	0.003846
	SSC5D	Proteome	DunedinPACE	0.004464	0.003639	1.22686	0.220369	0.000196
	MASP2	Proteome	DunedinPACE	0.006821	0.003668	1.85991	0.063398	0.000196
	PODXL	Proteome	DunedinPACE	-0.01202	0.003646	-3.29785	0.001033	0.000196
	FCN1	Proteome	DunedinPACE	0.011296	0.003534	3.19669	0.001469	0.000196
	ARPC1B	Proteome	DunedinPACE	-0.00092	0.003533	-0.26025	0.794766	0.000196
	ADAMDEC1	Proteome	DunedinPACE	-0.0076	0.003474	-2.18894	0.029035	0.000196
	TGOLN2	Proteome	DunedinPACE	-0.00677	0.003649	-1.85675	0.063849	0.000196
	B4GAT1	Proteome	DunedinPACE	0.003749	0.003408	1.09978	0.271951	0.000196
	CALU	Proteome	DunedinPACE	0.006473	0.003524	1.83678	0.066784	0.000196
	CD5L	Proteome	DunedinPACE	0.002471	0.003866	0.639196	0.522927	0.000196
	ICOSLG	Proteome	DunedinPACE	-0.0061	0.003481	-1.75242	0.080276	0.000196
	PGLYRP1	Proteome	DunedinPACE	0.011023	0.00348	3.16755	0.001625	0.000196
	FCN3	Proteome	DunedinPACE	-0.01377	0.003889	-3.54156	0.000427	0.000196
	ATRN	Proteome	DunedinPACE	-0.00147	0.003797	-0.38781	0.698289	0.000196
	ENDOD1	Proteome	DunedinPACE	0.001148	0.003636	0.315726	0.752324	0.000196
	CLSTN1	Proteome	DunedinPACE	-0.00466	0.003413	-1.36503	0.172847	0.000196
	APOM	Proteome	DunedinPACE	-0.00892	0.003661	-2.43552	0.015165	0.000196
	H6PD	Proteome	DunedinPACE	-0.00021	0.003629	-0.05667	0.95483	0.000196
	VNN1	Proteome	DunedinPACE	0.011385	0.003926	2.89957	0.003865	0.000196
	IL18BP	Proteome	DunedinPACE	-0.00748	0.003571	-2.09396	0.036709	0.000196
	LDHA	Proteome	DunedinPACE	-0.00044	0.003471	-0.12685	0.899107	0.000196
	SOD1	Proteome	DunedinPACE	0.001163	0.003546	0.327925	0.743093	0.000196
	F13A1	Proteome	DunedinPACE	-0.00291	0.003573	-0.81345	0.416304	0.000196
	EGFR	Proteome	DunedinPACE	-0.00265	0.003539	-0.74881	0.454292	0.000196
	F2	Proteome	DunedinPACE	0.002676	0.003756	0.712555	0.476393	0.000196
	C1R	Proteome	DunedinPACE	0.000876	0.003424	0.255874	0.798151	0.000196
	F9	Proteome	DunedinPACE	0.006596	0.003672	1.79638	0.072944	0.000196
	F10	Proteome	DunedinPACE	0.00125	0.003831	0.326307	0.744301	0.000196
	CFD	Proteome	DunedinPACE	-0.00907	0.004021	-2.25594	0.024412	0.000196
	PLG	Proteome	DunedinPACE	0.007042	0.003692	1.90713	0.056982	0.000196
	F12	Proteome	DunedinPACE	0.002059	0.004204	0.489871	0.624401	0.000196
	CFB	Proteome	DunedinPACE	0.006429	0.00364	1.76603	0.077914	0.000196
	CA2	Proteome	DunedinPACE	-0.00169	0.003474	-0.48785	0.62586	0.000196
	SERPINA3	Proteome	DunedinPACE	0.007197	0.003733	1.92817	0.054299	0.000196
	C3	Proteome	DunedinPACE	0.004089	0.003787	1.07966	0.280713	0.000196
	C5	Proteome	DunedinPACE	0.009204	0.003522	2.61294	0.009222	0.000196
	TIMP1	Proteome	DunedinPACE	0.003435	0.003636	0.944611	0.34525	0.000196
	CST3	Proteome	DunedinPACE	-0.00792	0.003649	-2.17115	0.030319	0.000196
	TGFB1	Proteome	DunedinPACE	0.000799	0.003499	0.228424	0.819404	0.000196
	IGF2	Proteome	DunedinPACE	-0.00363	0.003551	-1.02307	0.306722	0.000196
	HBD	Proteome	DunedinPACE	0.001194	0.003542	0.337146	0.736135	0.000196
	COL1A1	Proteome	DunedinPACE	-0.01047	0.00353	-2.96709	0.003136	0.000196
	KRT14	Proteome	DunedinPACE	-0.00067	0.003491	-0.19321	0.846864	0.000196
	APOE	Proteome	DunedinPACE	-0.00526	0.003811	-1.38121	0.16771	0.000196
	APOA2	Proteome	DunedinPACE	-0.0035	0.003743	-0.93567	0.349812	0.000196
	APOC1	Proteome	DunedinPACE	-0.00714	0.003644	-1.95875	0.050618	0.000196
	APOC2	Proteome	DunedinPACE	-0.00043	0.003865	-0.11002	0.912432	0.000196
	APOC3	Proteome	DunedinPACE	0.001002	0.003664	0.273342	0.784686	0.000196
	C1QA	Proteome	DunedinPACE	-0.00797	0.003649	-2.18312	0.029421	0.000196
	C1QB	Proteome	DunedinPACE	-0.00586	0.003614	-1.62068	0.105634	0.000196
	C1QC	Proteome	DunedinPACE	-0.00913	0.003618	-2.52295	0.011904	0.000196
	FN1	Proteome	DunedinPACE	-0.00824	0.003695	-2.22902	0.026181	0.000196
	RBP4	Proteome	DunedinPACE	-0.00958	0.003803	-2.51877	0.012025	0.000196
	AMBP	Proteome	DunedinPACE	0.003022	0.003662	0.825121	0.409638	0.000196
	AHSG	Proteome	DunedinPACE	0.00057	0.00379	0.150338	0.880547	0.000196
	GC	Proteome	DunedinPACE	0.010413	0.003702	2.81302	0.005068	0.000196
	PPBP	Proteome	DunedinPACE	0.003948	0.003852	1.02493	0.30579	0.000196
	PF4	Proteome	DunedinPACE	0.003117	0.003722	0.837438	0.402678	0.000196
	HPX	Proteome	DunedinPACE	0.010193	0.0039	2.61327	0.00918	0.000196
	ANG	Proteome	DunedinPACE	-0.00039	0.003811	-0.10111	0.919497	0.000196
	F11	Proteome	DunedinPACE	-0.00438	0.003756	-1.1674	0.243504	0.000196
	KLKB1	Proteome	DunedinPACE	0.004494	0.003666	1.22611	0.220645	0.000196
	SLPI	Proteome	DunedinPACE	-0.00464	0.003461	-1.34201	0.180175	0.000196
	C4BPA	Proteome	DunedinPACE	-0.00295	0.003703	-0.79558	0.426591	0.000196
	CAT	Proteome	DunedinPACE	-0.00955	0.003524	-2.71088	0.00692	0.000196
	FUCA1	Proteome	DunedinPACE	-0.00315	0.003872	-0.81278	0.416649	0.000196
	PROC	Proteome	DunedinPACE	-0.00231	0.003745	-0.61759	0.537079	0.000196
	ALDOA	Proteome	DunedinPACE	-0.00801	0.00371	-2.15978	0.031183	0.000196
	APOB	Proteome	DunedinPACE	0.006999	0.003863	1.8116	0.070521	0.000196
	LCAT	Proteome	DunedinPACE	-0.00208	0.003768	-0.55166	0.581379	0.000196
	KRT6B	Proteome	DunedinPACE	-0.00151	0.003347	-0.45102	0.652178	0.000196
	KRT1	Proteome	DunedinPACE	-0.00205	0.00353	-0.57973	0.562338	0.000196
	VWF	Proteome	DunedinPACE	0.005105	0.003828	1.33351	0.182849	0.000196
	GAPDH	Proteome	DunedinPACE	-0.00593	0.003396	-1.74527	0.081547	0.000196
	HLA-A	Proteome	DunedinPACE	0.001542	0.004244	0.363344	0.716475	0.000196
	ALDOB	Proteome	DunedinPACE	-0.00514	0.003492	-1.47232	0.141522	0.000196
	APP	Proteome	DunedinPACE	0.003255	0.003632	0.896265	0.370483	0.000196
	ITGB3	Proteome	DunedinPACE	0.000593	0.003678	0.161227	0.87197	0.000196
	SERPINE1	Proteome	DunedinPACE	0.002101	0.003606	0.58278	0.560272	0.000196
	SERPING1	Proteome	DunedinPACE	-0.01228	0.00373	-3.29314	0.001048	0.000196
	CFI	Proteome	DunedinPACE	0.003669	0.00363	1.01053	0.312664	0.000196
	F13B	Proteome	DunedinPACE	0.007228	0.003744	1.93025	0.054037	0.000196
	MPO	Proteome	DunedinPACE	0.006995	0.003641	1.92146	0.05516	0.000196
	ICAM1	Proteome	DunedinPACE	0.007069	0.003777	1.87128	0.061778	0.000196
	REG1A	Proteome	DunedinPACE	-0.00217	0.003558	-0.61101	0.541442	0.000196
	BCHE	Proteome	DunedinPACE	-0.01188	0.0038	-3.12568	0.001856	0.000196
	C2	Proteome	DunedinPACE	0.009361	0.003737	2.50514	0.012499	0.000196
	S100A9	Proteome	DunedinPACE	0.012218	0.003495	3.49584	0.000511	0.000196
	CKM	Proteome	DunedinPACE	-0.00109	0.003478	-0.314	0.753645	0.000196
	ENO1	Proteome	DunedinPACE	-0.00168	0.003503	-0.47896	0.632165	0.000196
	LDHB	Proteome	DunedinPACE	-0.01285	0.003591	-3.57759	0.000376	0.000196
	PROS1	Proteome	DunedinPACE	-0.01324	0.003657	-3.62097	0.000318	0.000196
	P4HB	Proteome	DunedinPACE	-0.00185	0.003485	-0.53061	0.595912	0.000196
	ASGR2	Proteome	DunedinPACE	0.001793	0.003564	0.503145	0.615061	0.000196
	CSF1R	Proteome	DunedinPACE	-0.00292	0.003774	-0.77487	0.438715	0.000196
	CTSD	Proteome	DunedinPACE	0.00342	0.003468	0.986116	0.324529	0.000196
	C8A	Proteome	DunedinPACE	-0.00647	0.003782	-1.70993	0.087779	0.000196
	C8B	Proteome	DunedinPACE	-0.00343	0.003672	-0.93433	0.350513	0.000196
	GP1BA	Proteome	DunedinPACE	-0.01027	0.003827	-2.68469	0.00745	0.000196
	C8G	Proteome	DunedinPACE	0.000453	0.003829	0.118201	0.905946	0.000196
	TUBB	Proteome	DunedinPACE	-0.00621	0.003492	-1.77695	0.076143	0.000196
	PSAP	Proteome	DunedinPACE	-0.00347	0.003551	-0.97843	0.32829	0.000196
	PFN1	Proteome	DunedinPACE	-0.0033	0.003574	-0.92412	0.355822	0.000196
	UMOD	Proteome	DunedinPACE	-0.0126	0.003719	-3.38692	0.000752	0.000196
	LAMB1	Proteome	DunedinPACE	-0.0106	0.003555	-2.9826	0.002982	0.000196
	TPM2	Proteome	DunedinPACE	-0.00731	0.003503	-2.08658	0.037393	0.000196
	THBS1	Proteome	DunedinPACE	-0.00412	0.003619	-1.13814	0.255535	0.000196
	RNASE1	Proteome	DunedinPACE	-0.0034	0.003713	-0.91458	0.360779	0.000196
	COL1A2	Proteome	DunedinPACE	-0.00786	0.003424	-2.29631	0.022058	0.000196
	SERPINA6	Proteome	DunedinPACE	0.010017	0.003692	2.71278	0.006863	0.000196
	HSP90AB1	Proteome	DunedinPACE	-0.00337	0.003488	-0.96466	0.335154	0.000196
	CTSG	Proteome	DunedinPACE	-0.00548	0.003514	-1.56034	0.119261	0.000196
	MGP	Proteome	DunedinPACE	-0.01036	0.003808	-2.71978	0.006714	0.000196
	ITGA2B	Proteome	DunedinPACE	-0.00454	0.003587	-1.26561	0.206174	0.000196
	LPA	Proteome	DunedinPACE	0.00239	0.003498	0.683152	0.494806	0.000196
	CD14	Proteome	DunedinPACE	0.006267	0.003643	1.72015	0.085934	0.000196
	CFH	Proteome	DunedinPACE	0.012958	0.003788	3.42096	0.000665	0.000196
	SERPINF2	Proteome	DunedinPACE	-0.01205	0.003628	-3.32133	0.000951	0.000196
	F7	Proteome	DunedinPACE	0.003877	0.003593	1.07926	0.280932	0.000196
	KRT16	Proteome	DunedinPACE	-0.0053	0.003389	-1.56391	0.11847	0.000196
	IL6R	Proteome	DunedinPACE	-0.00182	0.003654	-0.49927	0.617777	0.000196
	DBH	Proteome	DunedinPACE	-0.00964	0.003967	-2.43052	0.015351	0.000196
	SPARC	Proteome	DunedinPACE	-0.00436	0.003757	-1.16026	0.246393	0.000196
	C1S	Proteome	DunedinPACE	-0.00351	0.003831	-0.91526	0.360405	0.000196
	LTA4H	Proteome	DunedinPACE	0.010636	0.003504	3.03549	0.002516	0.000196
	C4B	Proteome	DunedinPACE	0.006282	0.003766	1.66814	0.095797	0.000196
	SAA2	Proteome	DunedinPACE	0.012564	0.003699	3.3962	0.000728	0.000196
	SRGN	Proteome	DunedinPACE	0.001145	0.00358	0.319918	0.749149	0.000196
	RNASE2	Proteome	DunedinPACE	-0.00254	0.003636	-0.69757	0.485727	0.000196
	PTPRF	Proteome	DunedinPACE	0.000303	0.003355	0.090416	0.927993	0.000196
	C7	Proteome	DunedinPACE	-0.00843	0.00397	-2.12255	0.034175	0.000196
	TFPI	Proteome	DunedinPACE	-0.00616	0.003782	-1.62893	0.103839	0.000196
	PF4V1	Proteome	DunedinPACE	-0.0015	0.003665	-0.40948	0.682337	0.000196
	CLU	Proteome	DunedinPACE	-0.00356	0.003519	-1.01119	0.312375	0.000196
	HSPA5	Proteome	DunedinPACE	0.008695	0.003512	2.47555	0.013606	0.000196
	LAMC1	Proteome	DunedinPACE	-0.0036	0.003617	-0.99419	0.320549	0.000196
	HSPA8	Proteome	DunedinPACE	-0.00147	0.003505	-0.42027	0.674455	0.000196
	MBL2	Proteome	DunedinPACE	-0.0069	0.004008	-1.721	0.085735	0.000196
	LAMP1	Proteome	DunedinPACE	0.001119	0.003718	0.300883	0.763607	0.000196
	FGFR1	Proteome	DunedinPACE	-0.00852	0.003392	-2.51132	0.012339	0.000196
	CETP	Proteome	DunedinPACE	-0.0005	0.003705	-0.1337	0.893688	0.000196
	IGF2R	Proteome	DunedinPACE	-0.00111	0.003649	-0.30466	0.760737	0.000196
	COL6A1	Proteome	DunedinPACE	-0.00179	0.003658	-0.48967	0.624552	0.000196
	COL6A3	Proteome	DunedinPACE	-0.00826	0.003553	-2.32415	0.020475	0.000196
	F5	Proteome	DunedinPACE	-0.00731	0.003819	-1.91434	0.056033	0.000196
	ACE	Proteome	DunedinPACE	-0.00682	0.003756	-1.81514	0.069991	0.000196
	CDH1	Proteome	DunedinPACE	-0.00619	0.003629	-1.7061	0.088526	0.000196
	PEPD	Proteome	DunedinPACE	-0.00514	0.003619	-1.42152	0.155707	0.000196
	LAMP2	Proteome	DunedinPACE	0.010634	0.003562	2.98516	0.002957	0.000196
	NCAM1	Proteome	DunedinPACE	-0.01159	0.003589	-3.22917	0.001312	0.000196
	ICAM2	Proteome	DunedinPACE	-0.00742	0.003843	-1.93013	0.05404	0.000196
	KRT10	Proteome	DunedinPACE	-0.00455	0.003522	-1.29224	0.196821	0.000196
	KRT13	Proteome	DunedinPACE	-0.00198	0.003415	-0.57858	0.56313	0.000196
	C6	Proteome	DunedinPACE	0.004531	0.003769	1.20218	0.229758	0.000196
	PRG2	Proteome	DunedinPACE	-0.00837	0.003727	-2.24657	0.025025	0.000196
	LCP1	Proteome	DunedinPACE	0.002606	0.003539	0.736379	0.461814	0.000196
	SELL	Proteome	DunedinPACE	-0.01223	0.003795	-3.22342	0.001333	0.000196
	CD99	Proteome	DunedinPACE	-0.00989	0.003492	-2.83166	0.004804	0.000196
	PRKCSH	Proteome	DunedinPACE	-0.00319	0.003464	-0.91949	0.35826	0.000196
	NID1	Proteome	DunedinPACE	-0.0037	0.003565	-1.03818	0.299633	0.000196
	PKM	Proteome	DunedinPACE	-0.01253	0.003527	-3.55354	0.000412	0.000196
	HSP90B1	Proteome	DunedinPACE	-0.00835	0.003723	-2.24379	0.025205	0.000196
	ANPEP	Proteome	DunedinPACE	-0.00736	0.003544	-2.077	0.038261	0.000196
	PVR	Proteome	DunedinPACE	0.013885	0.003879	3.57936	0.000371	0.000196
	CPN1	Proteome	DunedinPACE	0.000806	0.004019	0.200569	0.841099	0.000196
	B4GALT1	Proteome	DunedinPACE	-0.00519	0.003527	-1.47126	0.141796	0.000196
	NA	Proteome	DunedinPACE	0.004079	0.003483	1.17132	0.241996	0.000196
	CD44	Proteome	DunedinPACE	-0.0015	0.003558	-0.42127	0.673718	0.000196
	SELP	Proteome	DunedinPACE	-0.00435	0.003547	-1.2259	0.220757	0.000196
	ACAN	Proteome	DunedinPACE	-0.00301	0.00355	-0.84852	0.396515	0.000196
	FAH	Proteome	DunedinPACE	1.73e-05	0.003486	0.004958	0.996046	0.000196
	IGFBP3	Proteome	DunedinPACE	-0.00963	0.003686	-2.61138	0.009244	0.000196
	IGFBP2	Proteome	DunedinPACE	-0.0106	0.003613	-2.93416	0.003476	0.000196
	VCL	Proteome	DunedinPACE	-0.00409	0.003629	-1.1281	0.259744	0.000196
	LBP	Proteome	DunedinPACE	0.0109	0.003642	2.99308	0.002878	0.000196
	PAM	Proteome	DunedinPACE	-0.00347	0.003411	-1.018	0.309164	0.000196
	CDH2	Proteome	DunedinPACE	0.005739	0.003446	1.66544	0.096427	0.000196
	VCAM1	Proteome	DunedinPACE	-0.01152	0.003744	-3.07597	0.002191	0.000196
	ITIH2	Proteome	DunedinPACE	-0.00782	0.003725	-2.09845	0.036277	0.000196
	ITIH1	Proteome	DunedinPACE	-0.00283	0.003714	-0.76327	0.445601	0.000196
	CR2	Proteome	DunedinPACE	-0.00839	0.003788	-2.21433	0.027169	0.000196
	C4BPB	Proteome	DunedinPACE	-0.00239	0.003719	-0.64369	0.520022	0.000196
	FLG	Proteome	DunedinPACE	0.000867	0.003453	0.251082	0.80185	0.000196
	FLNA	Proteome	DunedinPACE	-0.00537	0.003632	-1.47742	0.140104	0.000196
	CD9	Proteome	DunedinPACE	0.000972	0.003643	0.266887	0.789651	0.000196
	IGFBP4	Proteome	DunedinPACE	0.013108	0.003681	3.56143	0.000398	0.000196
	CPN2	Proteome	DunedinPACE	0.005502	0.004009	1.37248	0.170397	0.000196
	PROZ	Proteome	DunedinPACE	-0.00053	0.004113	-0.12851	0.897786	0.000196
	MRC1	Proteome	DunedinPACE	0.007722	0.00347	2.22529	0.026482	0.000196
	FBLN1	Proteome	DunedinPACE	-0.01183	0.003631	-3.25634	0.001193	0.000196
	CFL1	Proteome	DunedinPACE	-0.00496	0.003612	-1.37402	0.169971	0.000196
	LAMA2	Proteome	DunedinPACE	-0.00291	0.003554	-0.8176	0.413937	0.000196
	IGFBP6	Proteome	DunedinPACE	-0.01275	0.003614	-3.52731	0.000453	0.000196
	CTSS	Proteome	DunedinPACE	0.004707	0.00359	1.31106	0.190367	0.000196
	MSN	Proteome	DunedinPACE	-0.00289	0.003518	-0.82249	0.411161	0.000196
	MST1	Proteome	DunedinPACE	-0.00407	0.003773	-1.07984	0.280636	0.000196
	STOM	Proteome	DunedinPACE	0.004668	0.003603	1.29533	0.195728	0.000196
	PON1	Proteome	DunedinPACE	-0.00644	0.00391	-1.64639	0.100177	0.000196
	CALR	Proteome	DunedinPACE	-0.00816	0.003375	-2.41772	0.015977	0.000196
	CFP	Proteome	DunedinPACE	-0.00532	0.003593	-1.48058	0.139272	0.000196
	GRN	Proteome	DunedinPACE	0.006146	0.003731	1.64729	0.100017	0.000196
	CCN2	Proteome	DunedinPACE	-0.00846	0.003506	-2.41286	0.016158	0.000196
	TKT	Proteome	DunedinPACE	-0.00505	0.003646	-1.38614	0.166232	0.000196
	BLVRB	Proteome	DunedinPACE	0.001681	0.003494	0.481053	0.630675	0.000196
	PDIA3	Proteome	DunedinPACE	-0.0091	0.003441	-2.64477	0.00842	0.000196
	PRDX2	Proteome	DunedinPACE	-0.00658	0.003448	-1.90974	0.056714	0.000196
	ICAM3	Proteome	DunedinPACE	-0.00187	0.003735	-0.50026	0.617074	0.000196
	CDH5	Proteome	DunedinPACE	-0.00681	0.0039	-1.74499	0.08147	0.000196
	MAN1A1	Proteome	DunedinPACE	-0.00585	0.003712	-1.57482	0.115824	0.000196
	RNASE4	Proteome	DunedinPACE	-0.00247	0.003746	-0.65806	0.510749	0.000196
	PRSS3	Proteome	DunedinPACE	-0.00881	0.003931	-2.24179	0.025317	0.000196
	KRT9	Proteome	DunedinPACE	0.003707	0.003494	1.06106	0.289142	0.000196
	SAA4	Proteome	DunedinPACE	0.007538	0.00371	2.03207	0.042584	0.000196
	FBN1	Proteome	DunedinPACE	-0.0016	0.00364	-0.44051	0.659734	0.000196
	IGFALS	Proteome	DunedinPACE	0.002078	0.003599	0.577439	0.563872	0.000196
	KRT2	Proteome	DunedinPACE	0.000571	0.003481	0.163992	0.8698	0.000196
	FLT4	Proteome	DunedinPACE	0.005225	0.003548	1.47249	0.141457	0.000196
	SERPINF1	Proteome	DunedinPACE	-0.01022	0.00376	-2.71762	0.006759	0.000196
	CFHR2	Proteome	DunedinPACE	-0.00418	0.0041	-1.01942	0.308393	0.000196
	COL18A1	Proteome	DunedinPACE	-0.00507	0.003658	-1.38576	0.166345	0.000196
	IL6ST	Proteome	DunedinPACE	-0.0081	0.003475	-2.33188	0.020079	0.000196
	GP5	Proteome	DunedinPACE	0.00088	0.003674	0.239516	0.810789	0.000196
	PTGDS	Proteome	DunedinPACE	-0.01343	0.003618	-3.71275	0.000225	0.000196
	BTD	Proteome	DunedinPACE	-0.00407	0.003808	-1.06767	0.286085	0.000196
	AFM	Proteome	DunedinPACE	0.004264	0.00373	1.14326	0.253381	0.000196
	SERPINB4	Proteome	DunedinPACE	0.003036	0.00342	0.887661	0.375141	0.000196
	KRT6C	Proteome	DunedinPACE	-0.00278	0.003407	-0.8163	0.414714	0.000196
	MASP1	Proteome	DunedinPACE	-0.00166	0.0038	-0.43697	0.662282	0.000196
	SELENOP	Proteome	DunedinPACE	-0.01045	0.003696	-2.82644	0.004862	0.000196
	CAMP	Proteome	DunedinPACE	0.007608	0.0037	2.05613	0.040201	0.000196
	GDI2	Proteome	DunedinPACE	0.004538	0.003587	1.26492	0.206421	0.000196
	CTSC	Proteome	DunedinPACE	0.003184	0.003584	0.888432	0.374687	0.000196
	CACNA2D1	Proteome	DunedinPACE	-0.01254	0.003668	-3.41972	0.000669	0.000196
	EPHA4	Proteome	DunedinPACE	-0.00643	0.003481	-1.84594	0.065454	0.000196
	NAGLU	Proteome	DunedinPACE	0.000394	0.003655	0.107862	0.914142	0.000196
	APOC4	Proteome	DunedinPACE	0.002634	0.003769	0.69884	0.484916	0.000196
	INHBC	Proteome	DunedinPACE	-0.00504	0.003412	-1.4755	0.140696	0.000196
	DEFA3	Proteome	DunedinPACE	0.011488	0.003486	3.2951	0.001048	0.000196
	TPI1	Proteome	DunedinPACE	0.001634	0.003454	0.473117	0.636328	0.000196
	ACTB	Proteome	DunedinPACE	-0.0021	0.003646	-0.57501	0.565505	0.000196
	RAP1B	Proteome	DunedinPACE	-0.00623	0.003652	-1.70593	0.088551	0.000196
	LYZ	Proteome	DunedinPACE	-0.00786	0.003758	-2.09128	0.036912	0.000196
	B2M	Proteome	DunedinPACE	0.000407	0.003798	0.107248	0.914627	0.000196
	TMSB4X	Proteome	DunedinPACE	-0.00633	0.003597	-1.75905	0.079106	0.000196
	RPL11	Proteome	DunedinPACE	-0.00936	0.003561	-2.62938	0.008788	0.000196
	PPIA	Proteome	DunedinPACE	-0.00815	0.003501	-2.32637	0.020366	0.000196
	YWHAZ	Proteome	DunedinPACE	-0.00134	0.003683	-0.36422	0.715824	0.000196
	ACTG1	Proteome	DunedinPACE	0.000105	0.003847	0.027315	0.978217	0.000196
	NA	Proteome	DunedinPACE	-0.0019	0.003497	-0.54399	0.586672	0.000196
	TUBA1B	Proteome	DunedinPACE	-0.00907	0.003616	-2.50713	0.012444	0.000196
	HBB	Proteome	DunedinPACE	-0.01112	0.00351	-3.16848	0.001618	0.000196
	HBG2	Proteome	DunedinPACE	-0.00522	0.003385	-1.54221	0.123655	0.000196
	GSTO1	Proteome	DunedinPACE	0.004608	0.003595	1.28157	0.200517	0.000196
	RELN	Proteome	DunedinPACE	-0.00364	0.00349	-1.04264	0.297585	0.000196
	GPLD1	Proteome	DunedinPACE	-0.00164	0.003769	-0.43609	0.662924	0.000196
	BASP1	Proteome	DunedinPACE	-0.00348	0.003488	-0.99746	0.318994	0.000196
	CLTC	Proteome	DunedinPACE	0.00392	0.003408	1.15004	0.250669	0.000196
	CTBS	Proteome	DunedinPACE	0.003573	0.003717	0.961372	0.33675	0.000196
	FABP5	Proteome	DunedinPACE	0.0055	0.003461	1.58925	0.112605	0.000196
	CFHR3	Proteome	DunedinPACE	-0.00034	0.003889	-0.08794	0.929956	0.000196
	CFHR1	Proteome	DunedinPACE	0.007425	0.003679	2.01818	0.044021	0.000196
	KRT17	Proteome	DunedinPACE	-0.00461	0.003354	-1.37325	0.170305	0.000196
	NOTCH2	Proteome	DunedinPACE	-0.01154	0.003515	-3.28263	0.001094	0.000196
	HGFAC	Proteome	DunedinPACE	-0.01271	0.003797	-3.34806	0.000862	0.000196
	ITIH3	Proteome	DunedinPACE	0.009583	0.003787	2.53047	0.011636	0.000196
	PRDX1	Proteome	DunedinPACE	-0.00417	0.003516	-1.18486	0.236591	0.000196
	LRP1	Proteome	DunedinPACE	-0.00198	0.003718	-0.5324	0.594646	0.000196
	BST1	Proteome	DunedinPACE	-2.74e-05	0.003859	-0.00709	0.994345	0.000196
	EFEMP1	Proteome	DunedinPACE	-0.00102	0.003643	-0.28038	0.779284	0.000196
	FSTL1	Proteome	DunedinPACE	-0.00697	0.003575	-1.9494	0.051742	0.000196
	FAP	Proteome	DunedinPACE	-0.01101	0.003607	-3.05354	0.002365	0.000196
	LMAN2	Proteome	DunedinPACE	0.006135	0.003444	1.7813	0.075446	0.000196
	PTPRJ	Proteome	DunedinPACE	-0.00425	0.00384	-1.10579	0.269239	0.000196
	PLA2G7	Proteome	DunedinPACE	0.004491	0.003618	1.24148	0.214934	0.000196
	SPP2	Proteome	DunedinPACE	-0.00389	0.003903	-0.99634	0.319462	0.000196
	MMRN1	Proteome	DunedinPACE	-0.00063	0.003732	-0.16891	0.865923	0.000196
	ALCAM	Proteome	DunedinPACE	0.001529	0.003463	0.441522	0.659017	0.000196
	APOF	Proteome	DunedinPACE	0.001722	0.003433	0.501512	0.616225	0.000196
	ENPP2	Proteome	DunedinPACE	0.013374	0.00367	3.644	0.000292	0.000196
	NID2	Proteome	DunedinPACE	-0.00088	0.00348	-0.2541	0.799517	0.000196
	DSG2	Proteome	DunedinPACE	-0.00446	0.003723	-1.1985	0.23119	0.000196
	FGL2	Proteome	DunedinPACE	-0.00484	0.003744	-1.29318	0.196439	0.000196
	HABP2	Proteome	DunedinPACE	0.013607	0.003715	3.66235	0.000272	0.000196
	ITIH4	Proteome	DunedinPACE	0.00992	0.003828	2.59161	0.009775	0.000196
	LTBP1	Proteome	DunedinPACE	0.000696	0.00372	0.18721	0.851559	0.000196
	GPNMB	Proteome	DunedinPACE	-0.0107	0.003655	-2.92916	0.00353	0.000196
	POSTN	Proteome	DunedinPACE	-0.00888	0.003546	-2.50254	0.012616	0.000196
	PCOLCE	Proteome	DunedinPACE	-0.01323	0.00361	-3.66532	0.00027	0.000196
	FCN2	Proteome	DunedinPACE	0.003661	0.003755	0.974798	0.330045	0.000196
	TGFBI	Proteome	DunedinPACE	0.002724	0.00377	0.722534	0.470241	0.000196
	CST6	Proteome	DunedinPACE	-0.01077	0.003643	-2.95665	0.003234	0.000196
	ADIPOQ	Proteome	DunedinPACE	-0.00611	0.00364	-1.67892	0.093703	0.000196
	IGFBP7	Proteome	DunedinPACE	-0.00232	0.003685	-0.6286	0.529855	0.000196
	MAN2A1	Proteome	DunedinPACE	0.003102	0.003457	0.897293	0.369975	0.000196
	AOC3	Proteome	DunedinPACE	-0.01336	0.003726	-3.58646	0.000362	0.000196
	SVEP1	Proteome	DunedinPACE	-0.0101	0.003457	-2.92118	0.003636	0.000196
	ACTBL2	Proteome	DunedinPACE	-0.00335	0.003921	-0.85563	0.392527	0.000196
	FLG2	Proteome	DunedinPACE	-0.00496	0.003342	-1.48287	0.138759	0.000196
	SBSN	Proteome	DunedinPACE	-0.00234	0.003365	-0.69646	0.486473	0.000196
	PLXDC2	Proteome	DunedinPACE	-0.01105	0.003729	-2.96334	0.003161	0.000196
	ADAMTSL4	Proteome	DunedinPACE	-0.01087	0.003609	-3.01151	0.002713	0.000196
	ADAMTS13	Proteome	DunedinPACE	-0.01277	0.003753	-3.40238	0.000711	0.000196
	MEGF8	Proteome	DunedinPACE	0.0034	0.003738	0.909589	0.363399	0.000196
	ADGRG6	Proteome	DunedinPACE	-0.00318	0.003686	-0.86164	0.389232	0.000196
	ADAMTSL2	Proteome	DunedinPACE	-0.00133	0.003726	-0.35764	0.720739	0.000196
	SERPINA11	Proteome	DunedinPACE	0.004207	0.00364	1.15569	0.248282	0.000196
	OAF	Proteome	DunedinPACE	0.00834	0.003543	2.3541	0.018914	0.000196
	FERMT3	Proteome	DunedinPACE	0.000834	0.003714	0.224542	0.822412	0.000196
	CD163	Proteome	DunedinPACE	0.000139	0.003725	0.037258	0.970292	0.000196
	TREML1	Proteome	DunedinPACE	0.000522	0.003513	0.148532	0.881978	0.000196
	HRNR	Proteome	DunedinPACE	0.00325	0.003431	0.947467	0.343846	0.000196
	CILP2	Proteome	DunedinPACE	-0.01213	0.003542	-3.42577	0.000658	0.000196
	ADGRF5	Proteome	DunedinPACE	0.00126	0.003674	0.343105	0.731641	0.000196
	STK11IP	Proteome	DunedinPACE	-0.00771	0.003497	-2.2036	0.027974	0.000196
	SYNPO	Proteome	DunedinPACE	-8.11e-05	0.003404	-0.02383	0.981002	0.000196
	PCSK9	Proteome	DunedinPACE	0.001386	0.003637	0.381101	0.703267	0.000196
	HMCN2	Proteome	DunedinPACE	-0.00648	0.003533	-1.83549	0.066973	0.000196
	ROBO4	Proteome	DunedinPACE	-0.00408	0.003808	-1.07185	0.284203	0.000196
	CFHR4	Proteome	DunedinPACE	-0.00069	0.003933	-0.17423	0.861742	0.000196
	GGH	Proteome	DunedinPACE	0.002155	0.003651	0.590182	0.555297	0.000196
	CCDC126	Proteome	DunedinPACE	-0.00446	0.003461	-1.28782	0.198374	0.000196
	CPB2	Proteome	DunedinPACE	-0.00435	0.003786	-1.14918	0.250927	0.000196
	MEGF10	Proteome	DunedinPACE	0.009067	0.003432	2.64167	0.008498	0.000196
	CNDP1	Proteome	DunedinPACE	0.001807	0.003902	0.463052	0.643486	0.000196
	PRAP1	Proteome	DunedinPACE	-0.00444	0.003503	-1.26617	0.205998	0.000196
	PEBP4	Proteome	DunedinPACE	-0.01121	0.003683	-3.04427	0.002434	0.000196
	OLFM1	Proteome	DunedinPACE	-0.01028	0.003519	-2.92065	0.003636	0.000196
	RARRES2	Proteome	DunedinPACE	-0.0019	0.003541	-0.53604	0.592149	0.000196
	OMD	Proteome	DunedinPACE	-0.01172	0.003475	-3.37166	0.000801	0.000196
	FUCA2	Proteome	DunedinPACE	-0.0013	0.003898	-0.33428	0.738276	0.000196
	MENT	Proteome	DunedinPACE	-0.00731	0.003542	-2.06439	0.039445	0.000196
	C1QTNF3	Proteome	DunedinPACE	-0.00171	0.003584	-0.47777	0.632996	0.000196
	CFHR5	Proteome	DunedinPACE	0.005674	0.003889	1.45897	0.145069	0.000196
	CADM1	Proteome	DunedinPACE	0.004725	0.003428	1.37842	0.168675	0.000196
	MEGF9	Proteome	DunedinPACE	0.000577	0.00371	0.155455	0.876515	0.000196
	SH3BGRL3	Proteome	DunedinPACE	0.001246	0.003663	0.340024	0.73396	0.000196
	DPEP2	Proteome	DunedinPACE	-0.00859	0.003665	-2.34415	0.0194	0.000196
	TUBB1	Proteome	DunedinPACE	0.006359	0.003566	1.78333	0.075073	0.000196
	GLIPR2	Proteome	DunedinPACE	-0.00681	0.003591	-1.89635	0.05842	0.000196
	APMAP	Proteome	DunedinPACE	0.005389	0.003908	1.37892	0.168402	0.000196
	SEMA4B	Proteome	DunedinPACE	-0.00475	0.003786	-1.25523	0.209867	0.000196
	CD93	Proteome	DunedinPACE	0.005101	0.003334	1.53003	0.126665	0.000196
	CBLN4	Proteome	DunedinPACE	-0.01175	0.003551	-3.3099	0.000993	0.000196
	STAB1	Proteome	DunedinPACE	0.004974	0.003576	1.39097	0.164783	0.000196
	B3GNT2	Proteome	DunedinPACE	-0.00282	0.003567	-0.79076	0.42942	0.000196
	ADA2	Proteome	DunedinPACE	0.008472	0.003567	2.37499	0.017883	0.000196
	CNTN3	Proteome	DunedinPACE	-0.00373	0.003597	-1.03723	0.300068	0.000196
	CTSZ	Proteome	DunedinPACE	-0.00038	0.003559	-0.10678	0.915002	0.000196
	CTSF	Proteome	DunedinPACE	-0.00225	0.003548	-0.63391	0.526402	0.000196
	MARCO	Proteome	DunedinPACE	0.000538	0.00359	0.149903	0.880895	0.000196
	PCYOX1	Proteome	DunedinPACE	0.005836	0.003676	1.58775	0.112877	0.000196
	GNPTG	Proteome	DunedinPACE	0.000744	0.003404	0.21846	0.827159	0.000196
	SERPINA10	Proteome	DunedinPACE	0.010022	0.003914	2.56082	0.010671	0.000196
	HEG1	Proteome	DunedinPACE	-0.01174	0.003637	-3.22744	0.001318	0.000196
	PROCR	Proteome	DunedinPACE	-0.01151	0.00396	-2.90769	0.003767	0.000196
	MINPP1	Proteome	DunedinPACE	-0.00452	0.003549	-1.27392	0.203227	0.000196
	HPSE	Proteome	DunedinPACE	0.009476	0.003685	2.5713	0.010372	0.000196
	TLN1	Proteome	DunedinPACE	-0.00893	0.003729	-2.39581	0.016884	0.000196
	HYOU1	Proteome	DunedinPACE	0.000211	0.003496	0.060422	0.951842	0.000196
	ANGPTL3	Proteome	DunedinPACE	-0.00163	0.003495	-0.46556	0.641716	0.000196
	LYVE1	Proteome	DunedinPACE	-0.00316	0.003674	-0.86117	0.389491	0.000196
	CPQ	Proteome	DunedinPACE	-0.00917	0.003552	-2.58269	0.010057	0.000196
	FCGBP	Proteome	DunedinPACE	-0.00483	0.003845	-1.25704	0.209207	0.000196
	COLEC10	Proteome	DunedinPACE	-0.009	0.003639	-2.47359	0.013658	0.000196
	xxl_vldl_pl	Metabolome	DunedinPACE	0.008171	0.003835	2.13069	0.033562	0.001852
	xxl_vldl_l	Metabolome	DunedinPACE	0.004551	0.003811	1.19415	0.232948	0.001852
	xxl_vldl_p	Metabolome	DunedinPACE	0.008464	0.003853	2.19659	0.028468	0.001852
	xl_vldl_pl	Metabolome	DunedinPACE	0.008446	0.003841	2.19902	0.028294	0.001852
	xl_vldl_tg	Metabolome	DunedinPACE	0.005214	0.003864	1.34959	0.177703	0.001852
	xl_vldl_l	Metabolome	DunedinPACE	0.005216	0.003863	1.3505	0.177412	0.001852
	xl_vldl_p	Metabolome	DunedinPACE	0.004959	0.00386	1.28451	0.199506	0.001852
	l_vldl_c	Metabolome	DunedinPACE	0.004971	0.003859	1.28799	0.198292	0.001852
	l_vldl_fc	Metabolome	DunedinPACE	0.006799	0.003883	1.75104	0.080492	0.001852
	l_vldl_pl	Metabolome	DunedinPACE	0.008329	0.003898	2.13663	0.033062	0.001852
	l_vldl_tg	Metabolome	DunedinPACE	0.006563	0.00393	1.66984	0.095507	0.001852
	l_vldl_ce	Metabolome	DunedinPACE	0.004272	0.00387	1.10407	0.270046	0.001852
	l_vldl_l	Metabolome	DunedinPACE	0.006457	0.003898	1.6565	0.098184	0.001852
	l_vldl_p	Metabolome	DunedinPACE	0.007972	0.003916	2.03574	0.042245	0.001852
	m_vldl_c	Metabolome	DunedinPACE	0.007655	0.003946	1.93973	0.052908	0.001852
	m_vldl_fc	Metabolome	DunedinPACE	0.008848	0.003929	2.25211	0.024698	0.001852
	m_vldl_pl	Metabolome	DunedinPACE	0.008553	0.003938	2.1716	0.0303	0.001852
	m_vldl_tg	Metabolome	DunedinPACE	0.007104	0.003955	1.79592	0.073038	0.001852
	m_vldl_ce	Metabolome	DunedinPACE	0.006583	0.003968	1.65911	0.097644	0.001852
	m_vldl_l	Metabolome	DunedinPACE	0.007823	0.003939	1.98603	0.047512	0.001852
	m_vldl_p	Metabolome	DunedinPACE	0.007617	0.003941	1.9329	0.053747	0.001852
	s_vldl_c	Metabolome	DunedinPACE	0.006524	0.004062	1.60599	0.108821	0.001852
	s_vldl_fc	Metabolome	DunedinPACE	0.007582	0.003985	1.90267	0.057584	0.001852
	s_vldl_pl	Metabolome	DunedinPACE	0.008969	0.00398	2.25364	0.024596	0.001852
	s_vldl_tg	Metabolome	DunedinPACE	0.008574	0.003962	2.16413	0.030868	0.001852
	s_vldl_l	Metabolome	DunedinPACE	0.008208	0.003993	2.05565	0.040268	0.001852
	s_vldl_p	Metabolome	DunedinPACE	0.008362	0.003978	2.10182	0.036005	0.001852
	xs_vldl_pl	Metabolome	DunedinPACE	0.009253	0.003957	2.33855	0.019703	0.001852
	xs_vldl_l	Metabolome	DunedinPACE	0.010253	0.003916	2.61826	0.009075	0.001852
	xs_vldl_p	Metabolome	DunedinPACE	0.011159	0.003911	2.85292	0.00449	0.001852
	idl_fc	Metabolome	DunedinPACE	0.006083	0.003998	1.52145	0.128698	0.001852
	idl_pl	Metabolome	DunedinPACE	0.008331	0.003994	2.0857	0.037446	0.001852
	idl_l	Metabolome	DunedinPACE	0.008844	0.004011	2.20464	0.027873	0.001852
	idl_p	Metabolome	DunedinPACE	0.010432	0.003997	2.6102	0.009284	0.001852
	l_ldl_c	Metabolome	DunedinPACE	0.004755	0.004048	1.17463	0.240625	0.001852
	l_ldl_fc	Metabolome	DunedinPACE	0.005223	0.004014	1.3012	0.193709	0.001852
	l_ldl_pl	Metabolome	DunedinPACE	0.00806	0.004035	1.99745	0.046244	0.001852
	l_ldl_ce	Metabolome	DunedinPACE	0.004357	0.004058	1.07373	0.283391	0.001852
	l_ldl_l	Metabolome	DunedinPACE	0.00727	0.004046	1.79655	0.072928	0.001852
	l_ldl_p	Metabolome	DunedinPACE	0.009065	0.004041	2.24325	0.025258	0.001852
	m_ldl_c	Metabolome	DunedinPACE	0.003186	0.004053	0.786077	0.432145	0.001852
	m_ldl_pl	Metabolome	DunedinPACE	0.006248	0.004082	1.53053	0.126431	0.001852
	m_ldl_ce	Metabolome	DunedinPACE	0.003	0.004053	0.740108	0.459535	0.001852
	m_ldl_l	Metabolome	DunedinPACE	0.00573	0.00406	1.41146	0.158645	0.001852
	m_ldl_p	Metabolome	DunedinPACE	0.007532	0.004061	1.85495	0.064112	0.001852
	s_ldl_c	Metabolome	DunedinPACE	0.005081	0.004061	1.2513	0.21133	0.001852
	s_ldl_l	Metabolome	DunedinPACE	0.00802	0.004065	1.97293	0.048978	0.001852
	s_ldl_p	Metabolome	DunedinPACE	0.00971	0.004085	2.37706	0.017774	0.001852
	xl_hdl_c	Metabolome	DunedinPACE	0.006466	0.003863	1.67399	0.094703	0.001852
	xl_hdl_fc	Metabolome	DunedinPACE	0.006435	0.003901	1.64965	0.099579	0.001852
	xl_hdl_pl	Metabolome	DunedinPACE	0.004329	0.003942	1.09839	0.272504	0.001852
	xl_hdl_tg	Metabolome	DunedinPACE	0.007841	0.003998	1.9612	0.050339	0.001852
	xl_hdl_ce	Metabolome	DunedinPACE	0.00565	0.003868	1.46067	0.144677	0.001852
	xl_hdl_l	Metabolome	DunedinPACE	0.005704	0.0039	1.46256	0.144151	0.001852
	xl_hdl_p	Metabolome	DunedinPACE	0.005179	0.003916	1.3227	0.186477	0.001852
	l_hdl_c	Metabolome	DunedinPACE	0.002516	0.00406	0.619833	0.535612	0.001852
	l_hdl_fc	Metabolome	DunedinPACE	0.002127	0.004055	0.524627	0.600044	0.001852
	l_hdl_pl	Metabolome	DunedinPACE	0.00453	0.004073	1.11217	0.266528	0.001852
	l_hdl_ce	Metabolome	DunedinPACE	0.002735	0.004054	0.674605	0.500197	0.001852
	l_hdl_l	Metabolome	DunedinPACE	0.003517	0.004069	0.864334	0.387763	0.001852
	l_hdl_p	Metabolome	DunedinPACE	0.003783	0.004069	0.929891	0.352815	0.001852
	m_hdl_c	Metabolome	DunedinPACE	0.005045	0.004028	1.25251	0.210894	0.001852
	m_hdl_fc	Metabolome	DunedinPACE	0.00758	0.004039	1.87646	0.061097	0.001852
	m_hdl_pl	Metabolome	DunedinPACE	0.009395	0.004015	2.34025	0.019611	0.001852
	m_hdl_ce	Metabolome	DunedinPACE	0.004432	0.004023	1.10186	0.270983	0.001852
	m_hdl_l	Metabolome	DunedinPACE	0.007538	0.004021	1.87472	0.061337	0.001852
	m_hdl_p	Metabolome	DunedinPACE	0.008429	0.004011	2.10129	0.03605	0.001852
	s_hdl_tg	Metabolome	DunedinPACE	0.010235	0.00394	2.59767	0.009629	0.001852
	s_hdl_l	Metabolome	DunedinPACE	0.007372	0.004034	1.82742	0.068153	0.001852
	s_hdl_p	Metabolome	DunedinPACE	0.007928	0.004015	1.97451	0.048801	0.001852
	xxl_vldl_tg	Metabolome	DunedinPACE	0.005208	0.00383	1.35953	0.174542	0.001852
	vldl_tg	Metabolome	DunedinPACE	0.00873	0.003958	2.20558	0.027812	0.001852
	idl_c	Metabolome	DunedinPACE	0.005921	0.004041	1.46527	0.14339	0.001852
	ldl_c	Metabolome	DunedinPACE	0.003982	0.004059	0.9811	0.326953	0.001852
	hdl_c	Metabolome	DunedinPACE	0.004523	0.004052	1.11627	0.264772	0.001852
	serum_c	Metabolome	DunedinPACE	0.008853	0.004066	2.17732	0.029859	0.001852
	vldl_d	Metabolome	DunedinPACE	0.003706	0.003916	0.946596	0.344254	0.001852
	ldl_d	Metabolome	DunedinPACE	-0.00151	0.003893	-0.38699	0.698911	0.001852
	hdl_d	Metabolome	DunedinPACE	0.002909	0.004084	0.712222	0.476614	0.001852
	vldl_tg_efr	Metabolome	DunedinPACE	0.011941	0.003955	3.01902	0.002649	0.001852
	idl_c_efr	Metabolome	DunedinPACE	0.006898	0.003979	1.7337	0.08351	0.001852
	ldl_c_efr	Metabolome	DunedinPACE	0.003845	0.004067	0.945416	0.344841	0.001852
	hdl2_c	Metabolome	DunedinPACE	0.003458	0.00406	0.851738	0.394713	0.001852
	apoa1	Metabolome	DunedinPACE	0.008507	0.003776	2.25256	0.024693	0.001852
	apob	Metabolome	DunedinPACE	0.006841	0.003979	1.71914	0.08613	0.001852
	apobtoapoa1	Metabolome	DunedinPACE	0.002211	0.004028	0.548905	0.583284	0.001852
	hdl3_c	Metabolome	DunedinPACE	0.004736	0.003837	1.23433	0.217611	0.001852
	bohbut	Metabolome	DunedinPACE	-0.00498	0.003899	-1.27694	0.202159	0.001852
	ace	Metabolome	DunedinPACE	-0.00264	0.003889	-0.6779	0.498122	0.001852
	acace	Metabolome	DunedinPACE	-0.01156	0.003869	-2.98742	0.002938	0.001852
	ala	Metabolome	DunedinPACE	0.005088	0.003926	1.29581	0.195575	0.001852
	mobch2	Metabolome	DunedinPACE	0.008314	0.003836	2.16774	0.03061	0.001852
	cit	Metabolome	DunedinPACE	-0.00456	0.003922	-1.16311	0.245279	0.001852
	mobch	Metabolome	DunedinPACE	0.011931	0.003891	3.06601	0.002274	0.001852
	glc	Metabolome	DunedinPACE	-0.00504	0.003949	-1.27638	0.202344	0.001852
	glol	Metabolome	DunedinPACE	0.005975	0.003896	1.5336	0.1257	0.001852
	his	Metabolome	DunedinPACE	-0.00752	0.003849	-1.95329	0.051295	0.001852
	ile	Metabolome	DunedinPACE	-0.00317	0.003955	-0.80093	0.423508	0.001852
	lac	Metabolome	DunedinPACE	0.001847	0.003909	0.472614	0.636674	0.001852
	leu	Metabolome	DunedinPACE	0.002379	0.003947	0.602686	0.54696	0.001852
	tyr	Metabolome	DunedinPACE	-0.0079	0.003799	-2.07862	0.038129	0.001852
	urea	Metabolome	DunedinPACE	-0.00954	0.003753	-2.54123	0.011335	0.001852
	ldl_friedewald	Metabolome	DunedinPACE	0.003081	0.004041	0.762485	0.446082	0.001852
	EstC	Metabolome	DunedinPACE	0.005313	0.004129	1.28672	0.198703	0.001852
	FreeC	Metabolome	DunedinPACE	0.005492	0.004081	1.34588	0.178866	0.001852
	FAw3	Metabolome	DunedinPACE	0.005902	0.003926	1.50342	0.133294	0.001852
	FAw6	Metabolome	DunedinPACE	0.006863	0.003994	1.71834	0.086275	0.001852
	FAw79S	Metabolome	DunedinPACE	0.007957	0.003901	2.0399	0.04183	0.001852
	TotFA	Metabolome	DunedinPACE	0.009812	0.003943	2.48837	0.013119	0.001852
	la	Metabolome	DunedinPACE	0.007171	0.004055	1.76843	0.077517	0.001852
	otPUFA	Metabolome	DunedinPACE	0.008455	0.003935	2.14845	0.032103	0.001852
	dha	Metabolome	DunedinPACE	0.008969	0.003945	2.27334	0.023379	0.001852
	mufa	Metabolome	DunedinPACE	0.007607	0.003912	1.94467	0.052315	0.001852
	TotPG	Metabolome	DunedinPACE	0.009172	0.003939	2.32825	0.02025	0.001852
	pc	Metabolome	DunedinPACE	0.008171	0.003974	2.05585	0.040251	0.001852
	sm	Metabolome	DunedinPACE	0.006506	0.004003	1.62522	0.104666	0.001852
	FAw3toFA	Metabolome	DunedinPACE	-0.00321	0.003886	-0.82553	0.409426	0.001852
	FAw6toFA	Metabolome	DunedinPACE	-0.01004	0.00393	-2.55335	0.01093	0.001852
	FAw79StoFA	Metabolome	DunedinPACE	0.00556	0.003932	1.41387	0.157953	0.001852
	CH2inFA	Metabolome	DunedinPACE	0.003741	0.003859	0.969529	0.332707	0.001852
	TGtoPG	Metabolome	DunedinPACE	0.004341	0.003996	1.08648	0.277723	0.001852
	CH2toDB	Metabolome	DunedinPACE	0.001971	0.003873	0.508978	0.610972	0.001852
	DBinFA	Metabolome	DunedinPACE	-0.00613	0.003946	-1.55443	0.120642	0.001852
	BIStoDB	Metabolome	DunedinPACE	-0.00538	0.003847	-1.39869	0.162475	0.001852
	BIStoFA	Metabolome	DunedinPACE	-0.00586	0.003919	-1.49523	0.135418	0.001852
	FALen	Metabolome	DunedinPACE	0.000406	0.003877	0.104685	0.916664	0.001852
	LAtoFA	Metabolome	DunedinPACE	-0.01084	0.003948	-2.7466	0.006212	0.001852
	MUFAtoFA	Metabolome	DunedinPACE	0.002081	0.003914	0.531764	0.595102	0.001852
	DHAtoFA	Metabolome	DunedinPACE	0.003059	0.003955	0.773576	0.439505	0.001852
	age0_2006	Exposome	DunedinPACE	7.83e-05	0.004137	0.018936	0.984898	0.001923
	age10_2006	Exposome	DunedinPACE	0.001621	0.004043	0.400989	0.688562	0.001923
	age20_2006	Exposome	DunedinPACE	-0.00958	0.003829	-2.5022	0.012598	0.001923
	age30_2006	Exposome	DunedinPACE	-0.00542	0.004195	-1.29146	0.197023	0.001923
	age40_2006	Exposome	DunedinPACE	0.001765	0.003944	0.447428	0.654719	0.001923
	age50_2006	Exposome	DunedinPACE	0.007093	0.003911	1.8137	0.070197	0.001923
	age60_2006	Exposome	DunedinPACE	0.008759	0.004221	2.07505	0.038399	0.001923
	age70_2006	Exposome	DunedinPACE	0.010268	0.00409	2.51023	0.012313	0.001923
	age80_2006	Exposome	DunedinPACE	0.009233	0.004067	2.27016	0.023531	0.001923
	age90_2006	Exposome	DunedinPACE	0.006189	0.003962	1.56224	0.118728	0.001923
	under66_2006	Exposome	DunedinPACE	-0.01053	0.004111	-2.56201	0.010638	0.001923
	over66_2006	Exposome	DunedinPACE	0.010534	0.004111	2.56215	0.010633	0.001923
	under18_2006	Exposome	DunedinPACE	0.000903	0.004072	0.221828	0.824519	0.001923
	over18_2006	Exposome	DunedinPACE	-0.0009	0.004072	-0.22131	0.824923	0.001923
	edu1_2006	Exposome	DunedinPACE	0.009474	0.004178	2.26782	0.023682	0.001923
	edu2_2006	Exposome	DunedinPACE	-0.00682	0.003991	-1.70952	0.087839	0.001923
	edu3_2006	Exposome	DunedinPACE	0.001183	0.004147	0.285249	0.775547	0.001923
	edu4_2006	Exposome	DunedinPACE	-0.00476	0.004269	-1.11409	0.265683	0.001923
	edu5_2006	Exposome	DunedinPACE	-0.00637	0.004184	-1.52239	0.128418	0.001923
	edu6_2006	Exposome	DunedinPACE	-0.00621	0.004078	-1.52348	0.128134	0.001923
	unemp_2006	Exposome	DunedinPACE	0.006144	0.004294	1.43073	0.153033	0.001923
	unemp2554_2006	Exposome	DunedinPACE	0.00569	0.004243	1.34115	0.180371	0.001923
	unemp55_2006	Exposome	DunedinPACE	0.006374	0.004305	1.4807	0.13921	0.001923
	unemp1824_2006	Exposome	DunedinPACE	0.004015	0.004516	0.889049	0.374356	0.001923
	unempm_2006	Exposome	DunedinPACE	0.004543	0.004291	1.05887	0.290088	0.001923
	unempw_2006	Exposome	DunedinPACE	0.006092	0.004312	1.41289	0.158213	0.001923
	background1_2006	Exposome	DunedinPACE	-0.00246	0.004231	-0.58072	0.561644	0.001923
	background2_2006	Exposome	DunedinPACE	-0.00551	0.004078	-1.35034	0.177386	0.001923
	fcitizen_2006	Exposome	DunedinPACE	-0.00584	0.004023	-1.45201	0.146988	0.001923
	evluth_2006	Exposome	DunedinPACE	0.004331	0.004246	1.02002	0.308124	0.001923
	other_2006	Exposome	DunedinPACE	0.003232	0.0043	0.751542	0.452624	0.001923
	type1_2006	Exposome	DunedinPACE	0.000812	0.004024	0.201709	0.840209	0.001923
	type2_2006	Exposome	DunedinPACE	-0.00113	0.004019	-0.28076	0.778987	0.001923
	type3_2006	Exposome	DunedinPACE	0.002159	0.004102	0.526306	0.598859	0.001923
	type4_2006	Exposome	DunedinPACE	-0.00022	0.004112	-0.05279	0.957918	0.001923
	type5_2006	Exposome	DunedinPACE	-0.00467	0.00417	-1.11885	0.263636	0.001923
	finsa_2006	Exposome	DunedinPACE	0.002533	0.004184	0.605401	0.545132	0.001923
	swe_2006	Exposome	DunedinPACE	-0.00068	0.004167	-0.16367	0.87004	0.001923
	quartile1_2006	Exposome	DunedinPACE	0.003891	0.004158	0.935665	0.349805	0.001923
	quartile2_2006	Exposome	DunedinPACE	0.006019	0.004101	1.46787	0.142635	0.001923
	quartile3_2006	Exposome	DunedinPACE	-0.0016	0.004111	-0.39015	0.696554	0.001923
	quartile4_2006	Exposome	DunedinPACE	-0.00604	0.004257	-1.41868	0.156508	0.001923
	netmig_2006	Exposome	DunedinPACE	-0.00419	0.003816	-1.09837	0.272471	0.001923
	vote_mun_2004	Exposome	DunedinPACE	0.000354	0.004599	0.076917	0.938722	0.001923
	crime11_2006	Exposome	DunedinPACE	-0.0033	0.00426	-0.77501	0.438634	0.001923
	crime12_2006	Exposome	DunedinPACE	-0.00957	0.004211	-2.27328	0.023353	0.001923
	crime13_2006	Exposome	DunedinPACE	-0.00067	0.004356	-0.15358	0.877995	0.001923
	crime14_2006	Exposome	DunedinPACE	-0.00538	0.004291	-1.25451	0.210147	0.001923
	crime15_2006	Exposome	DunedinPACE	0.004281	0.004247	1.00786	0.313924	0.001923
	crime16_2006	Exposome	DunedinPACE	-0.00352	0.004685	-0.75129	0.452881	0.001923
	crime02_2006	Exposome	DunedinPACE	0.00011	0.004413	0.024826	0.980202	0.001923
	vote_par_2007	Exposome	DunedinPACE	-0.00963	0.004198	-2.29348	0.022154	0.001923
	built_isa_100_2006	Exposome	DunedinPACE	-0.00338	0.004079	-0.82765	0.408178	0.001923
	built_isa_300_2006	Exposome	DunedinPACE	-0.00547	0.004031	-1.35803	0.174933	0.001923
	built_isa_500_2006	Exposome	DunedinPACE	-0.00619	0.004051	-1.52925	0.126696	0.001923
	dist_green_clc_2006	Exposome	DunedinPACE	-0.00367	0.00413	-0.88966	0.373987	0.001923
	size_green_clc_2006	Exposome	DunedinPACE	0.012231	0.004144	2.95141	0.003281	0.001923
	dist_blue_clc_2006	Exposome	DunedinPACE	0.00109	0.004227	0.257743	0.796691	0.001923
	size_blue_clc_2006	Exposome	DunedinPACE	-0.00925	0.004069	-2.27307	0.023354	0.001923
	treecover_2005_100	Exposome	DunedinPACE	-0.00381	0.004323	-0.88218	0.378039	0.001923
	treecover_2005_300	Exposome	DunedinPACE	-0.00467	0.004359	-1.07028	0.28494	0.001923
	treecover_2005_500	Exposome	DunedinPACE	-0.00359	0.004375	-0.82084	0.412082	0.001923
	gaming	Lifestyle	DunedinPACE	-0.01186	0.007509	-1.579	0.11491	0.003846
	watching_videos	Lifestyle	DunedinPACE	0.001049	0.007359	0.142533	0.886708	0.003846
	instrument_playing	Lifestyle	DunedinPACE	-0.0026	0.008883	-0.29307	0.769575	0.003846
	reading	Lifestyle	DunedinPACE	0.004844	0.007356	0.658519	0.510475	0.003846
	vocational_degree	Lifestyle	DunedinPACE	0.023126	0.008369	2.76337	0.00589	0.003846
	going_out	Lifestyle	DunedinPACE	0.006501	0.007261	0.895323	0.370999	0.003846
	going_to_dances	Lifestyle	DunedinPACE	0.006701	0.008835	0.758392	0.448526	0.003846
	taking_part_in_clubs	Lifestyle	DunedinPACE	-0.01129	0.010664	-1.05875	0.290182	0.003846
	going_to_fast_foods	Lifestyle	DunedinPACE	-0.01813	0.007895	-2.2959	0.022059	0.003846
	going_to_bars	Lifestyle	DunedinPACE	-0.00451	0.007595	-0.5933	0.553201	0.003846
	alcohol_use	Lifestyle	DunedinPACE	-0.0031	0.008963	-0.34536	0.729946	0.003846
	drinking_to_intoxication	Lifestyle	DunedinPACE	-0.00522	0.007741	-0.67453	0.500231	0.003846
	sex_first_time	Lifestyle	DunedinPACE	-0.02047	0.008399	-2.43672	0.015143	0.003846

### Sheet: Table S4
Table S4: Within-pair results in FinnTwin12 using all same-sex twin pairs
			Within-pair model					Between-pair model
Variable ID	Omic	Clock	coefficient (beta)	standard error	Standardized coefficient	nominal p	significance threshold	Standardized coefficient	nominal p
MMP9	Proteome	PhenoAge	2.42507	0.296609	8.17598	1.83e-14	0.000311	9.09748	1.2e-18
MMP9	Proteome	GrimAge	1.22869	0.154931	7.93052	8.82e-14	0.000311	8.57519	8.02e-17
MMP9	Proteome	GrimAge2	1.09163	0.189392	5.76388	2.57e-08	0.000311	5.41191	8.88e-08
CDH13	Proteome	GrimAge2	-1.07674	0.195577	-5.50544	9.62e-08	0.000311	-3.32398	0.000939
CRP	Proteome	DunedinPACE	0.027238	0.005044	5.40036	1.63e-07	0.000311	5.08002	5.06e-07
COMP	Proteome	DunedinPACE	-0.02814	0.00543	-5.18224	4.72e-07	0.000311	-4.23548	2.62e-05
MMP2	Proteome	GrimAge2	-0.90631	0.176482	-5.1354	5.91e-07	0.000311	-4.22313	2.77e-05
MMP9	Proteome	DunedinPACE	0.026013	0.0052	5.0025	1.11e-06	0.000311	5.39778	9.58e-08
C9	Proteome	PhenoAge	1.28573	0.264999	4.85184	2.23e-06	0.000311	4.9871	8.11e-07
TNXB	Proteome	DunedinPACE	-0.02482	0.005137	-4.83111	2.45e-06	0.000311	-3.66031	0.000274
MMP9	Proteome	Horvath	0.838746	0.174331	4.81122	2.68e-06	0.000311	4.92908	1.09e-06
TTR	Proteome	DunedinPACE	-0.02398	0.005044	-4.75449	3.47e-06	0.000311	-4.96758	8.81e-07
S100A8	Proteome	PhenoAge	1.28399	0.271944	4.72153	4.02e-06	0.000311	6.13386	1.56e-09
CDH13	Proteome	DunedinPACE	-0.02525	0.005371	-4.70058	4.42e-06	0.000311	-2.14884	0.032029
LRG1	Proteome	PhenoAge	1.43523	0.307851	4.66209	5.25e-06	0.000311	4.8748	1.4e-06
CDH13	Proteome	GrimAge	-0.79869	0.171409	-4.65956	5.31e-06	0.000311	-3.11971	0.001894
LRG1	Proteome	GrimAge	0.741217	0.159817	4.6379	5.84e-06	0.000311	4.05926	5.62e-05
CRP	Proteome	GrimAge	0.747305	0.163425	4.57278	7.79e-06	0.000311	4.53314	7.06e-06
THBS4	Proteome	DunedinPACE	-0.02289	0.005013	-4.56601	8.02e-06	0.000311	-3.54159	0.000428
CRP	Proteome	GrimAge2	0.8579	0.189737	4.52152	9.74e-06	0.000311	4.24062	2.58e-05
MMP9	Proteome	Hannum	0.921667	0.206154	4.47077	1.21e-05	0.000311	7.74578	3.99e-14
CNTN1	Proteome	GrimAge2	-0.74319	0.167315	-4.44186	1.37e-05	0.000311	-4.40398	1.26e-05
CNTN1	Proteome	DunedinPACE	-0.01974	0.00453	-4.35753	1.97e-05	0.000311	-4.56049	6.21e-06
S100A8	Proteome	GrimAge	0.609707	0.142199	4.28771	2.64e-05	0.000311	5.89039	6.63e-09
SOD3	Proteome	GrimAge2	-0.87439	0.206853	-4.22712	3.39e-05	0.000311	-3.15812	0.001663
C9	Proteome	GrimAge	0.579132	0.139198	4.16048	4.46e-05	0.000311	3.49444	0.000513
CLEC3B	Proteome	DunedinPACE	-0.02386	0.005741	-4.15589	4.54e-05	0.000311	-5.49604	5.69e-08
IGF1	Proteome	DunedinPACE	-0.01881	0.004574	-4.11302	5.4e-05	0.000311	-3.95804	8.49e-05
F10	Proteome	GrimAge2	0.774676	0.190138	4.07429	6.31e-05	0.000311	1.23592	0.216944
COMP	Proteome	GrimAge2	-0.83225	0.20498	-4.06012	6.68e-05	0.000311	-3.17383	0.001578
SERPINC1	Proteome	DunedinPACE	-0.0207	0.005114	-4.0477	7.02e-05	0.000311	-4.72326	2.89e-06
CRP	Proteome	PhenoAge	1.28395	0.3178	4.04012	7.24e-05	0.000311	4.5062	7.9e-06
C5	Proteome	GrimAge	0.580414	0.144567	4.01485	8e-05	0.000311	3.21954	0.00136
MMP2	Proteome	DunedinPACE	-0.01948	0.004868	-4.00069	8.47e-05	0.000311	-3.71157	0.000225
MPO	Proteome	PhenoAge	1.10651	0.278475	3.97346	9.43e-05	0.000311	4.52006	7.43e-06
VTN	Proteome	GrimAge2	0.79245	0.200125	3.95977	9.95e-05	0.000311	2.96367	0.00316
C5	Proteome	PhenoAge	1.1016	0.278883	3.95002	0.000103	0.000311	3.88964	0.000112
THBS4	Proteome	GrimAge2	-0.73617	0.187437	-3.92758	0.000113	0.000311	-2.76912	0.005787
CDH13	Proteome	PhenoAge	-1.31058	0.334494	-3.9181	0.000117	0.000311	-2.13995	0.03274
ADAMTSL4	Proteome	GrimAge2	-0.6661	0.170192	-3.91381	0.000119	0.000311	-3.04077	0.002464
CPQ	Proteome	GrimAge2	-0.62765	0.160368	-3.9138	0.000119	0.000311	-3.70623	0.00023
F9	Proteome	PhenoAge	1.14102	0.293664	3.88547	0.000133	0.000311	2.94297	0.003372
AMBP	Proteome	GrimAge2	0.64448	0.166962	3.86004	0.000147	0.000311	2.10953	0.035308
CPQ	Proteome	DunedinPACE	-0.01654	0.004342	-3.80917	0.000178	0.000311	-3.11001	0.001963
POSTN	Proteome	GrimAge2	-0.59883	0.158214	-3.78496	0.000195	0.000311	-2.37215	0.018009
SLC3A2	Proteome	DunedinPACE	-0.01931	0.005106	-3.78119	0.000198	0.000311	-3.81678	0.00015
CFHR5	Proteome	GrimAge2	0.822676	0.22073	3.72707	0.000243	0.000311	1.19089	0.234143
CALU	Proteome	GrimAge2	0.59052	0.158813	3.71833	0.000251	0.000311	2.87691	0.004164
C1RL	Proteome	DunedinPACE	0.019648	0.005311	3.69948	0.000269	0.000311	2.56399	0.010582
APOB	Proteome	Horvath	-0.71365	0.193346	-3.69107	0.000278	0.000311	-2.62661	0.008852
TFPI	Proteome	PhenoAge	-1.1361	0.308009	-3.68852	0.00028	0.000311	-1.69413	0.090732
size_green_clc_2006	Exposome	GrimAge2	1.40531	0.405655	3.4643	0.000632	0.002	2.1785	0.029757
alb	Metabolome	DunedinPACE	-0.017	0.005142	-3.30571	0.001125	0.001724	-4.35631	1.57e-05

### Sheet: Table S5
Table S5: Within-pair results in FinnTwin12 using same-sex dizygotic twin pairs only
			Within-pair model					Between-pair model
Variable ID	Omic	Clock	coefficient (beta)	standard error	Standardized coefficient	nominal p	significance threshold	Standardized coefficient	nominal p
MMP9	Proteome	PhenoAge	2.62554	0.453153	5.79393	7.4e-08	0.000311	9.09748	1.2e-18
MMP9	Proteome	GrimAge	1.31819	0.241168	5.46587	3.18e-07	0.000311	8.57519	8.02e-17
crime14_2006	Exposome	GrimAge	-1.5541	0.336952	-4.61223	1.14e-05	0.002	-3.48798	0.000523
CRP	Proteome	GrimAge2	1.44997	0.323566	4.48121	1.91e-05	0.000311	4.24062	2.58e-05
C9	Proteome	PhenoAge	1.94554	0.458595	4.24239	4.81e-05	0.000311	4.9871	8.11e-07
CRP	Proteome	GrimAge	1.20992	0.28921	4.18355	6.01e-05	0.000311	4.53314	7.06e-06
CRP	Proteome	DunedinPACE	0.036489	0.00873	4.17956	6.1e-05	0.000311	5.08002	5.06e-07
CDH13	Proteome	GrimAge2	-1.36395	0.329471	-4.13982	7.08e-05	0.000311	-3.32398	0.000939
CA1	Proteome	DunedinPACE	-0.03117	0.007583	-4.11035	7.9e-05	0.000311	-3.39687	0.00073
crime12_2006	Exposome	GrimAge	-1.41728	0.344889	-4.10936	7.93e-05	0.002	-4.37383	1.44e-05
MMP9	Proteome	Horvath	1.11277	0.274207	4.05813	9.59e-05	0.000311	4.92908	1.09e-06
MMP9	Proteome	GrimAge2	1.16259	0.287589	4.04255	0.000102	0.000311	5.41191	8.88e-08
TTR	Proteome	Hannum	-1.16988	0.290227	-4.03092	0.000106	0.000311	-2.94439	0.003362
C9	Proteome	Horvath	1.02899	0.262531	3.91948	0.000159	0.000311	3.93364	9.6e-05
COMP	Proteome	DunedinPACE	-0.03796	0.009805	-3.87196	0.000189	0.000311	-4.23548	2.62e-05
crime16_2006	Exposome	GrimAge	-2.46694	0.637262	-3.87115	0.000189	0.002	-2.11844	0.034713
CNTN1	Proteome	GrimAge2	-1.07123	0.282141	-3.7968	0.000247	0.000311	-4.40398	1.26e-05
TNXB	Proteome	DunedinPACE	-0.03084	0.008219	-3.75233	0.000289	0.000311	-3.66031	0.000274
APOB	Proteome	Horvath	-1.08194	0.289632	-3.73556	0.000306	0.000311	-2.62661	0.008852
crime14_2006	Exposome	PhenoAge	-2.38724	0.66436	-3.59328	0.000501	0.002	-2.07353	0.038583
taking_part_in_clubs	Lifestyle	Horvath	-2.95456	0.849617	-3.47753	0.000745	0.003846	1.16791	0.243415
crime11_2006	Exposome	GrimAge	-1.29463	0.383617	-3.3748	0.001039	0.002	-2.66377	0.007937
crime14_2006	Exposome	GrimAge2	-1.30549	0.398031	-3.27986	0.001414	0.002	-2.20803	0.027643

### Sheet: Table S6
Table S6: Within-pair results in FinnTwin12 using monozygotic twin pairs only
			Within-pair model					Between-pair model
Variable ID	Omic	Clock	coefficient (beta)	standard error	Standardized coefficient	nominal p	significance threshold	Standardized coefficient	nominal p
MMP9	Proteome	PhenoAge	2.29259	0.401943	5.70376	8.02e-08	0.000311	9.09748	1.2e-18
MMP9	Proteome	GrimAge	1.12181	0.20277	5.53241	1.77e-07	0.000311	8.57519	8.02e-17
C6	Proteome	GrimAge	0.83101	0.207414	4.00654	0.000105	0.000311	0.984387	0.325309
age90_2006	Exposome	GrimAge	0.642447	0.18953	3.38969	0.000937	0.002	0.51238	0.608563
his	Metabolome	PhenoAge	-1.26433	0.380207	-3.32537	0.001207	0.001724	-3.28849	0.001069
age90_2006	Exposome	PhenoAge	1.25142	0.378817	3.30349	0.001246	0.002	0.912357	0.361929
gln	Metabolome	DunedinPACE	-0.02884	0.008773	-3.28702	0.001367	0.001724	-3.00421	0.002779
lac	Metabolome	PhenoAge	1.38355	0.421988	3.27864	0.001404	0.001724	2.34669	0.019281

### Sheet: Table S7
Table S7: Within-pair coefficients in MZ and DZ pairs separately for associations found in within-pair models using all pairs
			In all pairs				In DZ pairs only		In MZ pairs only
Variable ID	Omic	Clock	coefficient (beta)	standard error	Standardized coefficient	nominal p	coefficient (beta)	standard error	coefficient (beta)	standard error	ratio beta[MZ]/beta[DZ]
MMP9	Proteome	PhenoAge	2.42507	0.296609	8.17598	1.83e-14	2.62554	0.453153	2.29259	0.401943	0.873188
MMP9	Proteome	GrimAge	1.22869	0.154931	7.93052	8.82e-14	1.31819	0.241168	1.12181	0.20277	0.851019
MMP9	Proteome	GrimAge2	1.09163	0.189392	5.76388	2.57e-08	1.16259	0.287589	0.890217	0.25079	0.765717
CDH13	Proteome	GrimAge2	-1.07674	0.195577	-5.50544	9.62e-08	-1.36395	0.329471	-0.81754	0.228372	0.599391
CRP	Proteome	DunedinPACE	0.027238	0.00504374	5.40036	1.63e-07	0.036489	0.00873	0.019677	0.00606	0.539258
COMP	Proteome	DunedinPACE	-0.02814	0.00543008	-5.18224	4.72e-07	-0.03796	0.009805	-0.02099	0.006303	0.55295
MMP2	Proteome	GrimAge2	-0.90631	0.176483	-5.1354	5.91e-07	-0.95853	0.264532	-0.56666	0.252937	0.591176
MMP9	Proteome	DunedinPACE	0.026013	0.0052	5.0025	1.11e-06	0.027275	0.007814	0.025053	0.007208	0.918533
C9	Proteome	PhenoAge	1.28573	0.264999	4.85184	2.23e-06	1.94554	0.458595	0.804076	0.311066	0.413292
TNXB	Proteome	DunedinPACE	-0.02482	0.00513754	-4.83111	2.45e-06	-0.03084	0.008219	-0.0184	0.006668	0.596628
MMP9	Proteome	Horvath	0.838746	0.174331	4.81122	2.68e-06	1.11277	0.274207	0.498545	0.224195	0.448022
TTR	Proteome	DunedinPACE	-0.02398	0.00504365	-4.75449	3.47e-06	-0.02727	0.007723	-0.02198	0.006802	0.806014
S100A8	Proteome	PhenoAge	1.28399	0.271944	4.72153	4.02e-06	1.46566	0.465329	1.09011	0.33058	0.743766
CDH13	Proteome	DunedinPACE	-0.02525	0.00537168	-4.70058	4.42e-06	-0.02666	0.009125	-0.0239	0.006538	0.896474
LRG1	Proteome	PhenoAge	1.43523	0.307851	4.66209	5.25e-06	1.89528	0.549143	1.11838	0.35647	0.59009
CDH13	Proteome	GrimAge	-0.79869	0.171409	-4.65956	5.31e-06	-1.03717	0.297609	-0.58837	0.199346	0.567284
LRG1	Proteome	GrimAge	0.741217	0.159817	4.6379	5.84e-06	0.954331	0.289623	0.588061	0.178024	0.616202
CRP	Proteome	GrimAge	0.747305	0.163425	4.57278	7.79e-06	1.20992	0.28921	0.373562	0.186173	0.308748
THBS4	Proteome	DunedinPACE	-0.02289	0.00501313	-4.56601	8.02e-06	-0.02561	0.008637	-0.0202	0.006198	0.788754
CRP	Proteome	GrimAge2	0.8579	0.189737	4.52152	9.74e-06	1.44997	0.323566	0.373643	0.217436	0.257691
MMP9	Proteome	Hannum	0.921667	0.206154	4.47077	1.21e-05	1.04441	0.298264	0.878045	0.299141	0.840707
CNTN1	Proteome	GrimAge2	-0.74319	0.167315	-4.44186	1.37e-05	-1.07123	0.282141	-0.40795	0.198218	0.380824
CNTN1	Proteome	DunedinPACE	-0.01974	0.00453009	-4.35753	1.97e-05	-0.02213	0.007739	-0.01789	0.005556	0.808405
S100A8	Proteome	GrimAge	0.609707	0.142199	4.28771	2.64e-05	0.596744	0.248902	0.575115	0.164972	0.963755
SOD3	Proteome	GrimAge2	-0.87439	0.206852	-4.22712	3.39e-05	-0.98921	0.310177	-0.71757	0.271701	0.725397
C9	Proteome	GrimAge	0.579132	0.139198	4.16048	4.46e-05	0.891864	0.245665	0.357184	0.156856	0.400492
CLEC3B	Proteome	DunedinPACE	-0.02386	0.00574125	-4.15589	4.54e-05	-0.02828	0.009756	-0.0191	0.007034	0.675389
IGF1	Proteome	DunedinPACE	-0.01881	0.00457328	-4.11302	5.4e-05	-0.02361	0.007333	-0.01294	0.005883	0.548073
F10	Proteome	GrimAge2	0.774676	0.190138	4.07429	6.31e-05	1.14278	0.309198	0.227518	0.237722	0.199093
COMP	Proteome	GrimAge2	-0.83225	0.204982	-4.06012	6.68e-05	-1.2978	0.371684	-0.40912	0.226326	0.315241
SERPINC1	Proteome	DunedinPACE	-0.0207	0.00511402	-4.0477	7.02e-05	-0.01915	0.008981	-0.02126	0.006476	1.11018
CRP	Proteome	PhenoAge	1.28395	0.3178	4.04012	7.24e-05	2.08503	0.559219	0.680955	0.372304	0.326592
C5	Proteome	GrimAge	0.580414	0.144567	4.01485	8e-05	0.714107	0.238362	0.422479	0.17704	0.591619
MMP2	Proteome	DunedinPACE	-0.01948	0.00486916	-4.00069	8.47e-05	-0.02031	0.007225	-0.01568	0.007266	0.772033
MPO	Proteome	PhenoAge	1.10651	0.278475	3.97346	9.43e-05	1.31926	0.444192	0.863564	0.363774	0.654583
VTN	Proteome	GrimAge2	0.79245	0.200125	3.95977	9.95e-05	1.01517	0.329484	0.437361	0.243558	0.430827
C5	Proteome	PhenoAge	1.1016	0.278884	3.95002	0.000103	1.43167	0.451899	0.762811	0.354553	0.532813
THBS4	Proteome	GrimAge2	-0.73617	0.187436	-3.92758	0.000113	-0.90954	0.324897	-0.42775	0.221799	0.470293
CDH13	Proteome	PhenoAge	-1.31058	0.334494	-3.9181	0.000117	-1.67342	0.576142	-1.04465	0.400458	0.62426
ADAMTSL4	Proteome	GrimAge2	-0.6661	0.170192	-3.91381	0.000119	-0.82321	0.253191	-0.44707	0.22884	0.543081
CPQ	Proteome	GrimAge2	-0.62765	0.160368	-3.9138	0.000119	-0.63037	0.252855	-0.60858	0.197503	0.965433
F9	Proteome	PhenoAge	1.14102	0.293664	3.88547	0.000133	1.18886	0.507674	1.06782	0.352158	0.898186
AMBP	Proteome	GrimAge2	0.64448	0.166962	3.86004	0.000147	0.602365	0.258949	0.651598	0.212088	1.08173
CPQ	Proteome	DunedinPACE	-0.01654	0.00434215	-3.80917	0.000178	-0.01714	0.006743	-0.01502	0.005721	0.876313
POSTN	Proteome	GrimAge2	-0.59883	0.158213	-3.78496	0.000195	-0.50991	0.243001	-0.64926	0.20162	1.27328
SLC3A2	Proteome	DunedinPACE	-0.01931	0.00510686	-3.78119	0.000198	-0.01751	0.007452	-0.02277	0.007572	1.3004
CFHR5	Proteome	GrimAge2	0.822676	0.22073	3.72707	0.000243	0.816611	0.310854	0.701888	0.327157	0.859513
CALU	Proteome	GrimAge2	0.59052	0.158813	3.71833	0.000251	0.659641	0.218546	0.51175	0.235841	0.775801
C1RL	Proteome	DunedinPACE	0.019648	0.00531102	3.69948	0.000269	0.02502	0.008668	0.011393	0.006958	0.455356
APOB	Proteome	Horvath	-0.71365	0.193345	-3.69107	0.000278	-1.08194	0.289632	-0.25513	0.26536	0.235808
TFPI	Proteome	PhenoAge	-1.1361	0.30801	-3.68852	0.00028	-1.17834	0.486212	-1.16267	0.407353	0.986702
size_green_clc_2006	Exposome	GrimAge2	1.40531	0.405655	3.4643	0.000632	1.47085	0.478441	1.20938	1.17222	0.822229
alb	Metabolome	DunedinPACE	-0.017	0.00514262	-3.30571	0.001125	-0.01932	0.007513	-0.01574	0.007406	0.8147

### Sheet: Table S8
Table S8: Associations between multi-omic factors and epigenetic age acceleration in between-pair analyses using the EH-Epi replication sample
			Coefficients in FinnTwin12				Coefficients in VpEpi (replication)
Variable ID	Omic	Clock	coefficient (beta)	standard error	Standardized coefficient	nominal p	coefficient (beta)	standard error	Standardized coefficient	nominal p	Bonferroni p
Glycoprotein acetyls	Metabolomics	GrimAge	0.378208	0.117792	3.2108	0.001397	0.754107	0.163511	4.61197	5.76e-06	0.000225
Albumin	Metabolomics	DunedinPACE	-0.01598	0.003669	-4.35631	1.57e-05	-0.02431	0.005322	-4.56716	6.94e-06	0.00027
Glycoprotein acetyls	Metabolomics	DunedinPACE	0.017535	0.003979	4.40713	1.25e-05	0.025312	0.005626	4.49874	9.42e-06	0.000367
PTPRS	Proteomics	GrimAge	-0.38136	0.100455	-3.7963	0.000163	-0.6576	0.165479	-3.97389	8.6e-05	0.003354
CNTN1	Proteomics	GrimAge2	-0.47874	0.108707	-4.40398	1.26e-05	-0.80822	0.205122	-3.94018	9.84e-05	0.003838
MMP9	Proteomics	DunedinPACE	0.018888	0.003499	5.39778	9.58e-08	0.022303	0.005832	3.82436	0.000155	0.006064
PTPRS	Proteomics	GrimAge2	-0.41933	0.10944	-3.83156	0.000141	-0.71951	0.195263	-3.68484	0.000266	0.010358
MMP9	Proteomics	GrimAge2	0.600571	0.110972	5.41191	8.88e-08	0.732837	0.201993	3.62803	0.000329	0.012842
CNTN1	Proteomics	DunedinPACE	-0.01559	0.003418	-4.56049	6.21e-06	-0.02136	0.005931	-3.60087	0.000363	0.014167
MMP9	Proteomics	GrimAge	0.850119	0.099137	8.57519	8.02e-17	0.54937	0.173015	3.17528	0.001631	0.063594
CLEC3B	Proteomics	DunedinPACE	-0.02087	0.003797	-5.49604	5.69e-08	-0.01639	0.005577	-2.9388	0.003515	0.137092
MPO	Proteomics	PhenoAge	0.873582	0.193268	4.52006	7.43e-06	0.92832	0.316649	2.9317	0.003595	0.140205
COMP	Proteomics	DunedinPACE	-0.01551	0.003661	-4.23548	2.62e-05	-0.01503	0.005455	-2.75515	0.006176	0.240883
Glycoprotein acetyls	Metabolomics	PhenoAge	0.904236	0.233067	3.87972	0.000117	0.900652	0.329106	2.73666	0.006533	0.254795
CLEC3B	Proteomics	GrimAge2	-0.57305	0.121125	-4.73103	2.77e-06	-0.51666	0.194013	-2.66303	0.008104	0.316056
Pyruvate	Metabolomics	DunedinPACE	0.012231	0.003608	3.38983	0.000749	0.012962	0.005547	2.33675	0.020035	0.781377
Histidine	Metabolomics	PhenoAge	-0.69122	0.210194	-3.28849	0.001069	-0.232	0.312143	-0.74324	0.457838	1
C9	Proteomics	Hannum	0.488752	0.129429	3.77622	0.000177	0.051005	0.229122	0.22261	0.823983	1
MPO	Proteomics	Hannum	0.539756	0.130035	4.15084	3.81e-05	0.43452	0.238562	1.82142	0.069424	1
MMP9	Proteomics	Hannum	1.02581	0.132435	7.74578	3.99e-14	0.076544	0.256906	0.297946	0.765922	1
LRG1	Proteomics	GrimAge	0.438129	0.107933	4.05926	5.62e-05	0.262739	0.159486	1.64741	0.10044	1
MPO	Proteomics	GrimAge	0.457569	0.098274	4.65607	3.99e-06	0.19956	0.162942	1.22473	0.221532	1
SERPINA4	Proteomics	GrimAge	-0.43696	0.102047	-4.28194	2.15e-05	0.169533	0.169014	1.00307	0.316525	1
SERPINC1	Proteomics	GrimAge2	-0.45541	0.118527	-3.8422	0.000135	-0.08996	0.197502	-0.45551	0.649031	1
LRG1	Proteomics	GrimAge2	0.449869	0.118033	3.81137	0.000153	0.233776	0.19072	1.22576	0.221136	1
LAMB1	Proteomics	GrimAge2	-0.43047	0.106608	-4.0379	6.11e-05	0.009623	0.197107	0.048821	0.961091	1
C9	Proteomics	Horvath	0.460066	0.116957	3.93364	9.6e-05	0.088208	0.22942	0.384481	0.700871	1
MMP9	Proteomics	Horvath	0.619998	0.125784	4.92908	1.09e-06	0.160508	0.25383	0.632345	0.527581	1
C5	Proteomics	PhenoAge	0.737663	0.189648	3.88964	0.000112	0.419994	0.294541	1.42593	0.154906	1
C9	Proteomics	PhenoAge	0.959416	0.192379	4.9871	8.11e-07	0.502751	0.307531	1.6348	0.103041	1
LRG1	Proteomics	PhenoAge	1.03266	0.211837	4.8748	1.4e-06	0.15693	0.315596	0.497249	0.619335	1
TTR	Proteomics	PhenoAge	-0.81514	0.216939	-3.75743	0.000188	0.396376	0.320506	1.23672	0.217026	1
C2	Proteomics	PhenoAge	0.746367	0.198987	3.75084	0.000193	0.056477	0.325481	0.173517	0.862348	1
MMP9	Proteomics	PhenoAge	1.75469	0.192876	9.09748	1.2e-18	0.500668	0.339833	1.47327	0.141591	1
SERPINC1	Proteomics	DunedinPACE	-0.01751	0.003708	-4.72326	2.89e-06	-0.00504	0.005676	-0.88819	0.375062	1
APOH	Proteomics	DunedinPACE	-0.01919	0.003758	-5.10744	4.32e-07	-0.00389	0.005736	-0.67835	0.498005	1
TTR	Proteomics	DunedinPACE	-0.0186	0.003744	-4.96758	8.81e-07	-0.00352	0.005599	-0.62893	0.529806	1
SERPINA4	Proteomics	DunedinPACE	-0.01702	0.003471	-4.90222	1.21e-06	-0.00066	0.005732	-0.11592	0.907782	1
PTPRS	Proteomics	DunedinPACE	-0.0161	0.003421	-4.70658	3.15e-06	-0.01195	0.00571	-2.09222	0.037144	1

### Sheet: Table S9
Table S9: Replication of within-pair results from FinnTwin12 in external EH-Epi sample in all same-sex twin pairs, same-sex DZ pairs only and MZ pairs only
				Significant coefficients in FinnTwin12				Model outputs in VpEpi (replication)
Within-pair analyses	Variable ID	Molecule	Clock	coefficient (beta)	standard error	Standardized coefficient	nominal p	coefficient (beta)	standard error	Standardized coefficient	nominal p	Bonferroni p
In all pairs	CNTN1	Protein	GrimAge2	-0.74319	0.167315	-4.44186	1.37e-05	-1.73085	0.350379	-4.93993	1.85e-06	9.8e-05
In all pairs	LRG1	Protein	GrimAge	0.741217	0.159817	4.6379	5.84e-06	0.967662	0.234811	4.12103	5.87e-05	0.00311
In all pairs	Albumin	Metabolite	DunedinPACE	-0.017	0.005142	-3.30571	0.001125	-0.03129	0.00772	-4.05246	7.68e-05	0.00407
In all pairs	MMP9	Protein	DunedinPACE	0.026013	0.0052	5.0025	1.11e-06	0.032904	0.009307	3.53536	0.000524	0.027775
In all pairs	CLEC3B	Protein	DunedinPACE	-0.02386	0.005741	-4.15589	4.54e-05	-0.02785	0.008332	-3.34259	0.00102	0.054039
In all pairs	CNTN1	Protein	DunedinPACE	-0.01974	0.00453	-4.35753	1.97e-05	-0.02993	0.009107	-3.28692	0.001229	0.06515
In all pairs	MMP9	Protein	GrimAge	1.22869	0.154931	7.93052	8.82e-14	0.911407	0.291823	3.12315	0.002102	0.111396
In all pairs	MMP9	Protein	GrimAge2	1.09163	0.189392	5.76388	2.57e-08	1.10075	0.375218	2.93363	0.00381	0.20193
In all pairs	C5	Protein	GrimAge	0.580414	0.144567	4.01485	8e-05	0.592917	0.214898	2.75907	0.006428	0.340689
In all pairs	C9	Protein	GrimAge	0.579132	0.139198	4.16048	4.46e-05	0.594985	0.224704	2.64786	0.008858	0.46947
In all pairs	CFHR5	Protein	GrimAge2	0.822676	0.22073	3.72707	0.000243	0.762383	0.357837	2.13053	0.034557	1
In all pairs	LRG1	Protein	PhenoAge	1.43523	0.307851	4.66209	5.25e-06	0.846537	0.420434	2.01348	0.045632	1
In all pairs	AMBP	Protein	GrimAge2	0.64448	0.166962	3.86004	0.000147	0.592008	0.311669	1.89948	0.059186	1
In all pairs	COMP	Protein	DunedinPACE	-0.02814	0.00543	-5.18224	4.72e-07	-0.01526	0.008416	-1.81375	0.07147	1
In all pairs	C9	Protein	PhenoAge	1.28573	0.264999	4.85184	2.23e-06	0.621519	0.393273	1.58037	0.115869	1
In all pairs	SOD3	Protein	GrimAge2	-0.87439	0.206853	-4.22712	3.39e-05	-0.7618	0.502125	-1.51715	0.131075	1
In all pairs	ADAMTSL4	Protein	GrimAge2	-0.6661	0.170192	-3.91381	0.000119	0.455848	0.313572	1.45373	0.147854	1
In all pairs	CPQ	Protein	GrimAge2	-0.62765	0.160368	-3.9138	0.000119	-0.5378	0.396385	-1.35676	0.176645	1
In all pairs	C1RL	Protein	DunedinPACE	0.019648	0.005311	3.69948	0.000269	0.012704	0.009947	1.27716	0.203278	1
In all pairs	MMP9	Protein	PhenoAge	2.42507	0.296609	8.17598	1.83e-14	0.593454	0.516419	1.14917	0.252089	1
In all pairs	MPO	Protein	PhenoAge	1.10651	0.278475	3.97346	9.43e-05	0.497627	0.446863	1.1136	0.267014	1
In all pairs	COMP	Protein	GrimAge2	-0.83225	0.20498	-4.06012	6.68e-05	-0.37012	0.337693	-1.09603	0.274608	1
In all pairs	TNXB	Protein	DunedinPACE	-0.02482	0.005137	-4.83111	2.45e-06	-0.01096	0.01041	-1.05314	0.293761	1
In all pairs	F10	Protein	GrimAge2	0.774676	0.190138	4.07429	6.31e-05	0.345843	0.341712	1.01209	0.312925	1
In all pairs	F9	Protein	PhenoAge	1.14102	0.293664	3.88547	0.000133	0.438883	0.449449	0.976491	0.3302	1
In all pairs	APOB	Protein	Horvath	-0.71365	0.193346	-3.69107	0.000278	-0.30171	0.329536	-0.91557	0.361182	1
In all pairs	C5	Protein	PhenoAge	1.1016	0.278883	3.95002	0.000103	0.335589	0.378617	0.886353	0.376672	1
In all pairs	TTR	Protein	DunedinPACE	-0.02398	0.005044	-4.75449	3.47e-06	-0.00637	0.008706	-0.73119	0.465667	1
In all pairs	THBS4	Protein	GrimAge2	-0.73617	0.187437	-3.92758	0.000113	-0.20843	0.331846	-0.6281	0.530776	1
In all pairs	TFPI	Protein	PhenoAge	-1.1361	0.308009	-3.68852	0.00028	0.237725	0.40953	0.580483	0.562353	1
In all pairs	SERPINC1	Protein	DunedinPACE	-0.0207	0.005114	-4.0477	7.02e-05	-0.00454	0.008429	-0.53878	0.590741	1
In all pairs	POSTN	Protein	GrimAge2	-0.59883	0.158214	-3.78496	0.000195	-0.17974	0.368985	-0.48711	0.626805	1
In all pairs	THBS4	Protein	DunedinPACE	-0.02289	0.005013	-4.56601	8.02e-06	-0.00341	0.008325	-0.40996	0.682345	1
In all pairs	MMP9	Protein	Horvath	0.838746	0.174331	4.81122	2.68e-06	0.116413	0.379189	0.307004	0.759214	1
In all pairs	CPQ	Protein	DunedinPACE	-0.01654	0.004342	-3.80917	0.000178	-0.00211	0.00999	-0.21101	0.833129	1
In all pairs	MMP9	Protein	Hannum	0.921667	0.206154	4.47077	1.21e-05	0.0682	0.371166	0.183745	0.854431	1
In DZ pairs only	CNTN1	Protein	GrimAge2	-1.07123	0.282141	-3.7968	0.000247	-1.44102	0.621427	-2.3189	0.023506	1
In DZ pairs only	MMP9	Protein	GrimAge2	1.16259	0.287589	4.04255	0.000102	0.979906	0.688468	1.42331	0.159355	1
In DZ pairs only	MMP9	Protein	GrimAge	1.31819	0.241168	5.46587	3.18e-07	0.692087	0.557562	1.24127	0.218898	1
In DZ pairs only	MMP9	Protein	Horvath	1.11277	0.274207	4.05813	9.59e-05	-0.97954	0.794278	-1.23324	0.22186	1
In DZ pairs only	COMP	Protein	DunedinPACE	-0.03796	0.009805	-3.87196	0.000189	-0.01545	0.012864	-1.20113	0.233993	1
In DZ pairs only	TNXB	Protein	DunedinPACE	-0.03084	0.008219	-3.75233	0.000289	-0.01365	0.014624	-0.93347	0.353982	1
In DZ pairs only	TTR	Protein	Hannum	-1.16988	0.290227	-4.03092	0.000106	0.583842	0.705191	0.827921	0.410699	1
In DZ pairs only	APOB	Protein	Horvath	-1.08194	0.289632	-3.73556	0.000306	-0.2793	0.529811	-0.52717	0.599845	1
In DZ pairs only	MMP9	Protein	PhenoAge	2.62554	0.453153	5.79393	7.4e-08	-0.3349	1.1112	-0.30139	0.764065	1
In DZ pairs only	C9	Protein	PhenoAge	1.94554	0.458595	4.24239	4.81e-05	0.074995	0.751355	0.099813	0.920795	1
In DZ pairs only	C9	Protein	Horvath	1.02899	0.262531	3.91948	0.000159	0.046153	0.542856	0.085019	0.932504	1
In DZ pairs only	CA1	Protein	DunedinPACE	-0.03117	0.007583	-4.11035	7.9e-05	-0.0007	0.016121	-0.04314	0.965719	1
In MZ pairs only	Glutamine	Metabolite	DunedinPACE	-0.02884	0.008773	-3.28702	0.001367	0.032161	0.009689	3.31919	0.001264	0.067011
In MZ pairs only	MMP9	Protein	GrimAge	1.12181	0.20277	5.53241	1.77e-07	1.00664	0.308006	3.26825	0.001488	0.078886
In MZ pairs only	MMP9	Protein	PhenoAge	2.29259	0.401943	5.70376	8.02e-08	1.16863	0.434834	2.68753	0.008445	0.447585
In MZ pairs only	Lactate	Metabolite	PhenoAge	1.38355	0.421988	3.27864	0.001404	0.482795	0.445468	1.08379	0.281089	1
In MZ pairs only	Histidine	Metabolite	PhenoAge	-1.26433	0.380207	-3.32537	0.001207	-0.08431	0.431283	-0.19549	0.84541	1
In MZ pairs only	Lactate	Metabolite	PhenoAge	1.38355	0.421988	3.27864	0.001404	0.475187	0.453077	1.0488	0.296799	1
In MZ pairs only	Histidine	Metabolite	PhenoAge	-1.26433	0.380207	-3.32537	0.001207	-0.0889	0.438466	-0.20276	0.839732	1

### Sheet: Table S10
Table S10: Correlations between EAA estimates in FinnTwin12 and EH-Epi twins
Correlations in FinnTwin12: in purple			Correlations in EH-Epi: in yellow
	DunedinPACE	Hannum	Horvath	PhenoAge	GrimAge	GrimAge2
GrimAge2	0.64	0.38	0.25	0.45	0.83	1
GrimAge	0.59	0.58	0.4	0.59	1	0.91
PhenoAge	0.55	0.79	0.61	1	0.58	0.54
Horvath	0.2	0.82	1	0.48	0.27	0.25
Hannum	0.34	1	0.77	0.79	0.5	0.44
DunedinPACE	1	0.4	0.29	0.54	0.73	0.75

### Sheet: Table S11
Table S11: Description of multi-omic factors included in between- and within-pair replication analyses using the EH-Epi sample
NB: Proteins are annoted by their coding genes / Table S1 includes protein descriptions and metabolite annotations
Variable	Omic
Glutamine	Metabolome
Lactate	Metabolome
Albumin	Metabolome
Glycoprotein acetyls	Metabolome
Pyruvate	Metabolome
Histidine	Metabolome
CFHR5	Proteome
AMBP	Proteome
SOD3	Proteome
CPQ	Proteome
ADAMTSL4	Proteome
C1RL	Proteome
TNXB	Proteome
F10	Proteome
F9	Proteome
APOB	Proteome
THBS4	Proteome
TFPI	Proteome
POSTN	Proteome
CA1	Proteome
PTPRS	Proteome
CNTN1	Proteome
MMP9	Proteome
CLEC3B	Proteome
MPO	Proteome
COMP	Proteome
C9	Proteome
LRG1	Proteome
C5	Proteome
TTR	Proteome
SERPINC1	Proteome
APOH	Proteome
SERPINA4	Proteome
LAMB1	Proteome
C2	Proteome
